# Parsing the Functional Heterogeneity of the Psychosis Spectrum: A Clinically Informed Application of Genomic Structural Equation Modeling

**DOI:** 10.64898/2026.09.08.26362224

**Authors:** Luca Sclisizzo, David AA Baranger, Margaret L Clapp Sullivan, Alexander S Hatoum, Marco Guidice Del, Emma C Johnson

## Abstract

Schizophrenia, bipolar disorder, and major depression vary in their age of onset, cognitive impacts, degree of impairment, and clinical course. However, since psychosis is a transdiagnostic feature that occurs across all three of these disorders, they can be represented as a spectrum. We leveraged genomic data to explore different functionally distinct components of the psychosis spectrum. We used Genomic Structural Equation Modelling (Genomic SEM) to define four factors indexing specific aspects of psychosis-related symptoms shared across depression, schizophrenia, and bipolar disorder: a general Psychosis factor with low Cognitive functionality (gPsychosisCognition), a specific Psychosis factor independent of cognition (sPsychosis), a specific Affective factor independent of psychosis (sAffective) and a specific Mania factor independent of depression (sMania). We then used Stratified Genomic SEM and transcriptomic analyses to characterize biological functions and temporal trends associated with these factors. sPsychosis, sAffective, and sMania exhibited differential genetic correlations with personality, with sPsychosis and sAffective showing positive correlations with Openness, while Neuroticism showed a strong positive correlation with sAffective and a negative correlation for sMania. GABAergic, cortical, and CA1-CA3 enrichments were significant across the continuum with evidence for factor specific enrichment: dentate gyrus, CA4 and cerebellum were non-significant only for sAffective and oligodendrocytes enriched only in gPsychosisCognition. Transcriptomic analyses revealed different temporal expression trends across factors, identifying a mostly prenatal expression for sMania and sAffective, and more consistent expression across development for sPsychosis. We demonstrated that a clinically informed genomic model can shed light on the functional heterogeneity of psychosis, identify both unique and shared biological components and highlight its partial neurodevelopmental origin.

## Supplementary Tables for "Parsing the Functional Heterogeneity of the Psychosis Spectrum: A Clinically Informed Application of Genomic Structural Equation Modeling"

### Sheet: Tables Index
Table	Description	Notes
S1	Genomic SEM results - path estimates
S2	New risk loci identified using GWASLab functions	The New risk loci are the loci with 'Novel' column as TRUE, the "reported_trait_GCV2" and the "KNOWN_AUTHOR_GCV2" columns are merged from the get_associations() step and tell if the SNPs has associations outside the traits sPsychosisecified in the get_novel() step.
S3	Correlation results between SEM factors and external traits
S4	Delta method to test differences between rg within the sAffectiveme external trait
S5	hMAGMA bonferroni significant genes using adult annotations
S6	s-Genomic SEM results - gPsychosisCognition
S7	s-Genomic SEM results - sPsychosissychosis
S8	s-Genomic SEM results - sAffectiveffective
S9	s-Genomic SEM results - sManiaania
S10	Cortex ROI transcriptome values - gPsychosisCognition	For the PFC trajectories, we selected DFC, OFC and VFC
S11	Cortex ROI transcriptome values - sPsychosissychosis	For the PFC trajectories, we selected DFC, OFC and VFC
S12	Cortex ROI transcriptome values - sAffectiveffective	For the PFC trajectories, we selected DFC, OFC and VFC
S13	Cortex ROI transcriptome values - sMania	For the PFC trajectories, we selected DFC, OFC and VFC

### Sheet: S1
lhs	op	rhs	Unstand_Est	Unstand_SE	STD_Genotype	STD_Genotype_SE	STD_All	p_value
gPsychosisCognition	=~	EF	0.304965	0.00691565	1	0.0226768	1	< 5e-300
gPsychosisCognition	=~	SCZ	-0.159765	0.00941831	-0.353696	0.0208507	-0.353696	1.53605e-64
gPsychosisCognition	=~	MDD	-0.0443521	0.00376032	-0.234343	0.0198684	-0.234343	4.15328e-32
gPsychosisCognition	=~	BIP	-0.032719	0.00369316	-0.236064	0.0266457	-0.236064	8.0474e-19
sPsychosis	=~	SCZ	0.422504	0.00782686	0.93536	0.0173275	0.93536	< 5e-300
sPsychosis	=~	MDD	0.0563152	0.00386978	0.297552	0.0204467	0.297552	5.62799e-48
sPsychosis	=~	BIP	0.0825614	0.0040748	0.595672	0.0293992	0.595672	2.81522e-91
sAffective	=~	MDD	0.175161	0.00277076	0.925498	0.0146399	0.925498	< 5e-300
sAffective	=~	BIP	0.0426573	0.00354251	0.307768	0.0255588	0.307768	2.14843e-33
sMania	=~	BIP	0.0974886	0.00317571	0.703369	0.0229124	0.703369	6.01286e-207
gPsychosisCognition	~~	gPsychosisCognition	1		1		1	NA
sPsychosis	~~	sPsychosis	1		1		1	NA
sAffective	~~	sAffective	1		1		1	NA
sMania	~~	sMania	1		1		1	NA
gPsychosisCognition	~~	sPsychosis	0		0		0	NA
gPsychosisCognition	~~	sAffective	0		0		0	NA
gPsychosisCognition	~~	sMania	0		0		0	NA
sPsychosis	~~	sAffective	0		0		0	NA
sPsychosis	~~	sMania	0		0		0	NA
sAffective	~~	sMania	0		0		0	NA
BIP	~~	BIP	0		0		0	NA
SCZ	~~	SCZ	0		0		0	NA
EF	~~	EF	0		0		0	NA
MDD	~~	MDD	0		0		0	NA
EF	~~	SCZ	0		0		0	NA
EF	~~	BIP	0		0		0	NA
EF	~~	MDD	0		0		0	NA
SCZ	~~	BIP	0		0		0	NA
SCZ	~~	MDD	0		0		0	NA
MDD	~~	BIP	0		0		0	NA
NOTE: Since this table reports the "raw" GenomicSEM output, the gPsychosisCognition factor is not reverse coded.

### Sheet: S2
FACTOR	rsID	CHR	POS	EA	NEA	STATUS	EAF	BETA	SE	P	DISTANCE_TO_KNOWN	KNOWN_ID	KNOWN_PUBMED_ID	KNOWN_AUTHOR	KNOWN_EFOID	NOVEL	LOCATION_OF_KNOWN	reported_trait_GCV2	KNOWN_AUTHOR_GCV2
sPsychosis	rs6721531	2	79199729	A	T	3850099	0.338966	0.0688036	0.01251	3.80031e-08	-2330914	rs114086183	34684344	Zhang Z	MONDO_0002009	TRUE	Downstream
sAffective	rs556798	4	17257478	A	G	3850099	0.338966	-0.0609955	0.010565	7.77196e-09	-1781290	rs13118306	32959083	Adewuyi EO	MONDO_0002009	TRUE	Downstream
sAffective	rs13134858	4	114601150	G	A	3850099	0.157058	-0.0815355	0.0143471	1.32293e-08	2933812	rs1948246	33169155	Bigdeli TB	MONDO_0004985	TRUE	Upstream
sAffective	rs2963662	5	176423819	C	T	3850099	0.280318	0.0663402	0.0115731	9.90871e-09	2546447	rs112653955	34782712	Thalamuthu A	MONDO_0002009	TRUE	Upstream
sAffective	rs6930109	6	102582320	A	G	3850099	0.456262	-0.0593066	0.00990999	2.17022e-09	-1642892	rs7758630	30718901	Howard DM	MONDO_0002009	TRUE	Downstream
sAffective	rs10260037	7	127867938	A	G	3850099	0.120278	0.0871265	0.01596	4.78663e-08	4014566	rs7801375	39753749	Dang X	MONDO_0005090	TRUE	Upstream
sAffective	rs56332361	7	129827008	A	G	3850099	0.105368	-0.100776	0.01742	7.24917e-09	2055496	rs7801375	39753749	Dang X	MONDO_0005090	TRUE	Upstream
sAffective	rs3808964	10	123667111	G	T	3850099	0.374751	0.0661535	0.0105481	3.57319e-10	-1233446	rs2280141	36150907	Hatoum AS	EFO_0009332	TRUE	Downstream	Chronotype	Jones SE
sAffective	rs7083196	10	133141247	T	C	3850099	0.440358	-0.068467	0.0099827	6.95553e-12	-1152014	rs55771711	31374203	Lam M	MONDO_0005090	TRUE	Downstream
sAffective	rs511740	11	83623991	C	T	3850099	0.33002	0.0708023	0.010565	2.06208e-11	-2132123	rs7122181	28540026	Anney RJL	MONDO_0005090	TRUE	Downstream
sAffective	rs1323986	13	93347519	G	A	3850099	0.242545	-0.0717605	0.0113374	2.45932e-10	-1970532	rs9634624	31374203	Lam M	MONDO_0005090	TRUE	Downstream
sAffective	rs11639885	16	77085646	G	A	3850099	0.0924453	0.109986	0.0177959	6.39414e-10	2338479	rs9319540	33686288	Peyrot WJ	MONDO_0004985	TRUE	Upstream	Serum lead levels	Yang W
sAffective	rs60054606	19	47261106	C	T	3850099	0.33002	-0.0654904	0.0106059	6.62018e-10	1442099	rs681343	36753304	Gong W	MONDO_0005090	TRUE	Upstream
sAffective	rs13043475	20	52593064	A	G	3850099	0.187873	0.0725749	0.0126442	9.47884e-09	-1578983	rs6091248	31754094	PisAffectivenu C	MONDO_0004985	TRUE	Downstream	Metabolic syndrome	Park S
sMania	rs4912145	1	19697340	C	T	3850099	0.340954	0.244819	0.0445042	3.7756e-08	-1901826	rs4141983	33479212	Yao X	MONDO_0002009	TRUE	Downstream	Asthma (childhood onset)	Akenroye AT
sMania	rs833638	3	62595403	T	C	3850099	0.190855	-0.314761	0.0551121	1.12128e-08	-1243771	rs73102900	34859065	Zhang F	MONDO_0002009	TRUE	Downstream
sMania	rs146786560	11	117235742	T	C	3850099	0.026839	-0.609464	0.106458	1.03479e-08	1139614	rs61059752	36750733	Silveira PP	MONDO_0002009	TRUE	Upstream
sMania	rs10131905	14	61958892	C	A	3850099	0.392644	0.248478	0.0455359	4.84944e-08	1572100	rs76664468	33169155	Bigdeli TB	MONDO_0005090	TRUE	Upstream
gPsychosisCognition	rs11121053	1	6023503	G	A	3850099	0.405567	-0.0406843	0.00736715	3.34398e-08	0	rs11121053	36150907	Hatoum AS	EFO_0009332	FALSE	sAffectiveme
gPsychosisCognition	rs6699558	1	31642021	T	C	3850099	0.364811	-0.0415684	0.00751427	3.16721e-08	0	rs6699558	36150907	Hatoum AS	EFO_0009332	FALSE	sAffectiveme
gPsychosisCognition	rs3811468	1	81798632	T	G	3850099	0.262425	0.0475186	0.00822186	7.49007e-09	6377	rs709692	36150907	Hatoum AS	EFO_0009332	FALSE	Upstream
gPsychosisCognition	rs608948	1	96248228	C	T	3850099	0.345924	0.0615717	0.00760416	5.62841e-16	-4509	rs9659182	36150907	Hatoum AS	EFO_0009332	FALSE	Downstream
gPsychosisCognition	rs17385037	1	98119624	T	C	3850099	0.277336	0.0614497	0.00807976	2.84055e-14	-6606	rs978346	36150907	Hatoum AS	EFO_0009332	FALSE	Downstream
gPsychosisCognition	rs2271763	1	201822072	G	A	3850099	0.206759	-0.0511131	0.00893195	1.04964e-08	0	rs2271763	36150907	Hatoum AS	EFO_0009332	FALSE	sAffectiveme
gPsychosisCognition	rs823154	1	205793278	C	T	3850099	0.383698	0.0425184	0.00743827	1.08953e-08	0	rs823154	36150907	Hatoum AS	EFO_0009332	FALSE	sAffectiveme
gPsychosisCognition	rs235924	1	213983517	T	C	3850099	0.375746	-0.0424919	0.00746884	1.27614e-08	0	rs235924	36150907	Hatoum AS	EFO_0009332	FALSE	sAffectiveme
gPsychosisCognition	rs10495508	2	4774834	G	A	3850099	0.27336	0.0445984	0.00811552	3.89731e-08	0	rs10495508	36150907	Hatoum AS	EFO_0009332	FALSE	sAffectiveme
gPsychosisCognition	rs12998167	2	17335453	A	G	3850099	0.277336	0.0459688	0.00807958	1.27409e-08	-996	rs4513295	36150907	Hatoum AS	EFO_0009332	FALSE	Downstream
gPsychosisCognition	rs528483	2	44903271	C	A	3850099	0.427435	-0.0404449	0.00731146	3.17125e-08	0	rs528483	36150907	Hatoum AS	EFO_0009332	FALSE	sAffectiveme
gPsychosisCognition	rs6705712	2	53727544	C	G	3850099	0.299205	0.0458758	0.00789919	6.33513e-09	0	rs6705712	36150907	Hatoum AS	EFO_0009332	FALSE	sAffectiveme
gPsychosisCognition	rs1401100	2	57941721	G	T	3850099	0.410537	0.0433085	0.00735311	3.86609e-09	562	rs2678897	39891803	Perry LC	EFO_0009332	FALSE	Upstream
gPsychosisCognition	rs6745423	2	58669401	T	A	3850099	0.293241	0.0514099	0.00794583	9.79681e-11	6602	rs1990641	39891803	Perry LC	EFO_0009332	FALSE	Upstream
gPsychosisCognition	rs62146417	2	59788147	C	G	3850099	0.351889	-0.0497161	0.00757424	5.24405e-11	0	rs62146417	36150907	Hatoum AS	EFO_0009332	FALSE	sAffectiveme
gPsychosisCognition	rs2901437	2	73369896	T	G	3850099	0.298211	0.0522524	0.00790677	3.88049e-11	0	rs2901437	36150907	Hatoum AS	EFO_0009332	FALSE	sAffectiveme
gPsychosisCognition	rs309171	2	135915976	G	C	3850099	0.220676	0.0555846	0.00872261	1.86011e-10	0	rs309171	36150907	Hatoum AS	EFO_0009332	FALSE	sAffectiveme
gPsychosisCognition	rs55691047	2	136867306	A	G	3850099	0.180915	-0.0555209	0.0093968	3.45247e-09	0	rs55691047	36150907	Hatoum AS	EFO_0009332	FALSE	sAffectiveme
gPsychosisCognition	rs6723990	2	139106951	A	G	3850099	0.419483	0.042862	0.00733014	4.99424e-09	0	rs6723990	36150907	Hatoum AS	EFO_0009332	FALSE	sAffectiveme
gPsychosisCognition	rs1249429	2	141185170	C	T	3850099	0.304175	0.0457042	0.00786269	6.14382e-09	0	rs1249429	36150907	Hatoum AS	EFO_0009332	FALSE	sAffectiveme
gPsychosisCognition	rs2591173	2	154830564	C	A	3850099	0.484095	-0.0429101	0.00723791	3.05678e-09	-15269	rs2652456	36150907	Hatoum AS	EFO_0009332	FALSE	Downstream
gPsychosisCognition	rs2970932	2	162001690	A	G	3850099	0.389662	-0.0479898	0.00741727	9.80003e-11	-30199	rs4664442	31374203	Lam M	MONDO_0005090	FALSE	Downstream
gPsychosisCognition	rs4908987	3	17646998	T	C	3850099	0.44334	0.0427201	0.00728099	4.42807e-09	7999	rs13064990	36150907	Hatoum AS	EFO_0009332	FALSE	Upstream
gPsychosisCognition	rs9851068	3	23798393	A	G	3850099	0.305169	0.0440281	0.00785522	2.0832e-08	0	rs9851068	36150907	Hatoum AS	EFO_0009332	FALSE	sAffectiveme
gPsychosisCognition	rs12172958	3	31649608	A	G	3850099	0.298211	-0.0453191	0.00790672	9.9417e-09	0	rs12172958	36150907	Hatoum AS	EFO_0009332	FALSE	sAffectiveme
gPsychosisCognition	rs11708363	3	43925093	G	A	3850099	0.272366	0.0467973	0.00812528	8.43808e-09	7594	rs11130017	36150907	Hatoum AS	EFO_0009332	FALSE	Upstream
gPsychosisCognition	rs13086611	3	49347984	A	T	3850099	0.335984	-0.0511651	0.00765753	2.36231e-11	0	rs13086611	36150907	Hatoum AS	EFO_0009332	FALSE	sAffectiveme
gPsychosisCognition	rs2581789	3	53062214	C	T	3850099	0.337972	0.0682162	0.0076461	4.59213e-19	0	rs2581789	36150907	Hatoum AS	EFO_0009332	FALSE	sAffectiveme
gPsychosisCognition	rs114805750	3	84305010	C	T	3850099	0.0904573	-0.0688475	0.0126123	4.79481e-08	416955	rs58142369	36150907	Hatoum AS	EFO_0009332	FALSE	Upstream
gPsychosisCognition	rs11733006	4	36756599	C	T	3850099	0.144135	-0.0648046	0.0102991	3.12848e-10	0	rs11733006	36150907	Hatoum AS	EFO_0009332	FALSE	sAffectiveme
gPsychosisCognition	rs13107325	4	102267552	C	T	3850099	0.0795229	0.0742144	0.0133711	2.85101e-08	0	rs13107325	35396580	Trubetskoy V	MONDO_0005090	FALSE	sAffectiveme
gPsychosisCognition	rs2903385	4	105173270	G	A	3850099	0.488072	-0.0413427	0.00723606	1.10727e-08	11926	rs10010325	36150907	Hatoum AS	EFO_0009332	FALSE	Upstream
gPsychosisCognition	rs34514948	4	118025394	A	G	3850099	0.251491	-0.046857	0.00833711	1.90639e-08	0	rs34514948	36150907	Hatoum AS	EFO_0009332	FALSE	sAffectiveme
gPsychosisCognition	rs930380	5	12985663	G	A	3850099	0.308151	0.0487583	0.00783305	4.82499e-10	0	rs930380	39891803	Perry LC	EFO_0009332	FALSE	sAffectiveme
gPsychosisCognition	rs27989	5	66879596	T	C	3850099	0.257455	-0.0456876	0.00827312	3.34365e-08	0	rs27989	36150907	Hatoum AS	EFO_0009332	FALSE	sAffectiveme
gPsychosisCognition	rs10462335	5	88792387	G	A	3850099	0.459245	0.0427027	0.00725867	4.02897e-09	0	rs10462335	36150907	Hatoum AS	EFO_0009332	FALSE	sAffectiveme
gPsychosisCognition	rs1004941	5	93597828	T	G	3850099	0.161034	0.0680419	0.00984159	4.72135e-12	3612	rs11959119	36150907	Hatoum AS	EFO_0009332	FALSE	Upstream
gPsychosisCognition	rs17460320	5	166014456	C	A	3850099	0.236581	-0.047364	0.00851164	2.62735e-08	0	rs17460320	36150907	Hatoum AS	EFO_0009332	FALSE	sAffectiveme
gPsychosisCognition	rs7715167	5	171351820	T	C	3850099	0.37674	-0.044612	0.00746461	2.28026e-09	0	rs7715167	36150907	Hatoum AS	EFO_0009332	FALSE	sAffectiveme
gPsychosisCognition	rs36053861	6	11481082	G	A	3850099	0.287276	0.0669884	0.00799429	5.31375e-17	-380	rs36120363	36150907	Hatoum AS	EFO_0009332	FALSE	Downstream
gPsychosisCognition	rs72828517	6	19035804	T	C	3850099	0.144135	-0.0770446	0.0103	7.42755e-14	0	rs72828517	36150907	Hatoum AS	EFO_0009332	FALSE	sAffectiveme
gPsychosisCognition	rs73395314	6	26275986	A	G	3850099	0.170974	-0.0541213	0.00960826	1.77324e-08	0	rs73395314	36150907	Hatoum AS	EFO_0009332	FALSE	sAffectiveme
gPsychosisCognition	rs115775530	6	33570757	T	A	3850099	0.0218688	0.16175	0.0248042	6.98011e-11	-988	rs169738	32606422	Wu Y	MONDO_0005090	FALSE	Downstream
gPsychosisCognition	rs9472022	6	43184835	A	G	3850099	0.122266	-0.0795692	0.0110419	5.7578e-13	0	rs9472022	36150907	Hatoum AS	EFO_0009332	FALSE	sAffectiveme
gPsychosisCognition	rs13197257	6	128012537	G	T	3850099	0.2833	-0.047586	0.00802762	3.07061e-09	0	rs13197257	36150907	Hatoum AS	EFO_0009332	FALSE	sAffectiveme
gPsychosisCognition	rs7808950	7	70621022	C	T	3850099	0.499006	0.0430547	0.00723452	2.66051e-09	-599	rs11772435	36150907	Hatoum AS	EFO_0009332	FALSE	Downstream
gPsychosisCognition	rs55658584	7	105354274	G	A	3850099	0.305169	-0.0488405	0.00785483	5.03873e-10	0	rs55658584	36150907	Hatoum AS	EFO_0009332	FALSE	sAffectiveme
gPsychosisCognition	rs7793877	7	115310947	G	C	3850099	0.380716	0.0461328	0.00744882	5.89165e-10	0	rs7793877	36150907	Hatoum AS	EFO_0009332	FALSE	sAffectiveme
gPsychosisCognition	rs12707117	7	133744305	G	A	3850099	0.432406	-0.0761434	0.00730159	1.84079e-25	0	rs12707117	36150907	Hatoum AS	EFO_0009332	FALSE	sAffectiveme
gPsychosisCognition	rs59048764	8	21096005	G	C	3850099	0.224652	0.0516879	0.0086674	2.4692e-09	0	rs59048764	36150907	Hatoum AS	EFO_0009332	FALSE	sAffectiveme
gPsychosisCognition	rs812603	8	63690096	C	T	3850099	0.297217	0.0720285	0.00791475	8.98792e-20	0	rs812603	36150907	Hatoum AS	EFO_0009332	FALSE	sAffectiveme
gPsychosisCognition	rs17549128	8	136015207	T	C	3850099	0.402584	0.0507927	0.00737597	5.7285e-12	0	rs17549128	36150907	Hatoum AS	EFO_0009332	FALSE	sAffectiveme
gPsychosisCognition	rs10098073	8	142228143	C	A	3850099	0.49006	0.0533056	0.00723589	1.74722e-13	1311	rs11167136	32606422	Wu Y	MONDO_0004985	FALSE	Upstream
gPsychosisCognition	rs10964204	9	19559743	A	G	3850099	0.119284	0.0641982	0.0111609	8.8166e-09	-1554	rs10964203	36150907	Hatoum AS	EFO_0009332	FALSE	Downstream
gPsychosisCognition	rs1959410	9	82510197	A	G	3850099	0.379722	0.0433194	0.00745321	6.16638e-09	0	rs1959410	36150907	Hatoum AS	EFO_0009332	FALSE	sAffectiveme
gPsychosisCognition	rs10797119	9	89587580	T	C	3850099	0.464215	0.04557	0.00725308	3.32434e-10	0	rs10797119	36150907	Hatoum AS	EFO_0009332	FALSE	sAffectiveme
gPsychosisCognition	rs11252451	10	4299682	C	T	3850099	0.354871	-0.0412279	0.00756008	4.94224e-08	0	rs11252451	36150907	Hatoum AS	EFO_0009332	FALSE	sAffectiveme
gPsychosisCognition	rs11202929	10	80444940	A	G	3850099	0.464215	0.0441382	0.00725311	1.16188e-09	0	rs11202929	36150907	Hatoum AS	EFO_0009332	FALSE	sAffectiveme
gPsychosisCognition	rs2862954	10	100152307	T	C	3850099	0.481113	-0.0551409	0.00723934	2.59961e-14	0	rs2862954	36150907	Hatoum AS	EFO_0009332	FALSE	sAffectiveme
gPsychosisCognition	rs2305192	10	101800564	T	C	3850099	0.345924	0.0541421	0.00760448	1.08108e-12	0	rs2305192	36150907	Hatoum AS	EFO_0009332	FALSE	sAffectiveme
gPsychosisCognition	rs7896519	10	103107106	C	T	3850099	0.362823	-0.0464238	0.00752255	6.77339e-10	4416	rs10883832	31835028	Cross-Disorder Group of the Psychiatric Genomics Consortium	MONDO_0002009	FALSE	Upstream
gPsychosisCognition	rs2280141	10	122433665	T	G	3850099	0.467197	-0.0584686	0.00725018	7.35759e-16	0	rs2280141	36150907	Hatoum AS	EFO_0009332	FALSE	sAffectiveme
gPsychosisCognition	rs1079596	11	113425897	C	T	3850099	0.148111	0.0641938	0.0101839	2.91078e-10	-512	rs1116313	36137488	Ding H	MONDO_0005090	FALSE	Downstream
gPsychosisCognition	rs1388744	12	99276042	C	T	3850099	0.280318	-0.0475018	0.00805302	3.66531e-09	0	rs1388744	36150907	Hatoum AS	EFO_0009332	FALSE	sAffectiveme
gPsychosisCognition	rs1927551	13	36496283	A	G	3850099	0.131213	-0.0632075	0.0107144	3.65034e-09	-7619	rs7994762	36150907	Hatoum AS	EFO_0009332	FALSE	Downstream
gPsychosisCognition	rs17425881	13	47949432	T	C	3850099	0.166998	-0.054091	0.00969872	2.44516e-08	-17068	rs7981260	36150907	Hatoum AS	EFO_0009332	FALSE	Downstream
gPsychosisCognition	rs35214871	13	49344039	G	T	3850099	0.142147	0.0595145	0.0103592	9.18759e-09	0	rs35214871	36150907	Hatoum AS	EFO_0009332	FALSE	sAffectiveme
gPsychosisCognition	rs2050686	13	100628037	G	A	3850099	0.130219	0.0588318	0.0107489	4.41714e-08	0	rs2050686	36150907	Hatoum AS	EFO_0009332	FALSE	sAffectiveme
gPsychosisCognition	rs2253855	13	105943770	T	C	3850099	0.451292	-0.0418415	0.00726905	8.60745e-09	0	rs2253855	36150907	Hatoum AS	EFO_0009332	FALSE	sAffectiveme
gPsychosisCognition	rs1956001	14	32941815	A	G	3850099	0.440358	0.0427524	0.00728621	4.42203e-09	0	rs1956001	36150907	Hatoum AS	EFO_0009332	FALSE	sAffectiveme
gPsychosisCognition	rs2664299	14	99275850	T	C	3850099	0.414513	-0.043519	0.00734196	3.07693e-09	-1113	rs2693672	36150907	Hatoum AS	EFO_0009332	FALSE	Downstream
gPsychosisCognition	rs8023459	15	69662777	T	C	3850099	0.399602	0.0476848	0.00738503	1.0683e-10	0	rs8023459	36150907	Hatoum AS	EFO_0009332	FALSE	sAffectiveme
gPsychosisCognition	rs4702	15	90883330	G	A	3850099	0.437376	-0.0424625	0.00729029	5.72721e-09	0	rs4702	34045744	Levey DF	MONDO_0002009	FALSE	sAffectiveme
gPsychosisCognition	rs8061968	16	7160392	C	T	3850099	0.39165	0.0478512	0.00741055	1.06673e-10	0	rs8061968	36150907	Hatoum AS	EFO_0009332	FALSE	sAffectiveme
gPsychosisCognition	rs72772395	16	10064909	G	A	3850099	0.100398	-0.086604	0.0120384	6.29226e-13	-5175	rs72772387	36150907	Hatoum AS	EFO_0009332	FALSE	Downstream
gPsychosisCognition	rs9934011	16	13821950	T	C	3850099	0.193837	-0.0546954	0.00915086	2.2718e-09	0	rs9934011	36150907	Hatoum AS	EFO_0009332	FALSE	sAffectiveme
gPsychosisCognition	rs233457	16	27636509	C	A	3850099	0.158052	-0.0568375	0.00991648	9.94776e-09	0	rs233457	36150907	Hatoum AS	EFO_0009332	FALSE	sAffectiveme
gPsychosisCognition	rs3814880	16	30006574	T	C	3850099	0.442346	-0.0450841	0.0072818	5.96564e-10	0	rs3814880	36150907	Hatoum AS	EFO_0009332	FALSE	sAffectiveme
gPsychosisCognition	rs9926533	16	31002858	C	T	3850099	0.38171	0.0431349	0.00744594	6.9107e-09	-2358	rs12716979	36150907	Hatoum AS	EFO_0009332	FALSE	Downstream
gPsychosisCognition	rs1567154	16	50916894	C	T	3850099	0.238569	0.0485639	0.0084867	1.05055e-08	0	rs1567154	36150907	Hatoum AS	EFO_0009332	FALSE	sAffectiveme
gPsychosisCognition	rs933717	16	87381644	T	C	3850099	0.441352	0.040628	0.0072848	2.44571e-08	0	rs933717	36150907	Hatoum AS	EFO_0009332	FALSE	sAffectiveme
gPsychosisCognition	rs112096788	17	1824199	C	T	3850099	0.0536779	-0.0880863	0.0160553	4.10114e-08	0	rs112096788	36150907	Hatoum AS	EFO_0009332	FALSE	sAffectiveme
gPsychosisCognition	rs2684641	17	45442752	A	G	3850099	0.193837	0.0575749	0.00914986	3.12513e-10	0	rs2684641	36150907	Hatoum AS	EFO_0009332	FALSE	sAffectiveme
gPsychosisCognition	rs61738821	17	81122315	C	T	3850099	0.134195	0.0631556	0.0106129	2.66747e-09	0	rs61738821	36150907	Hatoum AS	EFO_0009332	FALSE	sAffectiveme
gPsychosisCognition	rs11660554	18	55129279	G	A	3850099	0.33996	0.0436673	0.00763621	1.07501e-08	0	rs11660554	36150907	Hatoum AS	EFO_0009332	FALSE	sAffectiveme
gPsychosisCognition	rs72973055	19	3353496	G	A	3850099	0.193837	0.0555344	0.00915049	1.28703e-09	-1093	rs11672035	36150907	Hatoum AS	EFO_0009332	FALSE	Downstream
gPsychosisCognition	rs429358	19	44908684	T	C	3850099	0.15507	0.0891416	0.0099943	4.69483e-19	0	rs429358	37349795	Kang M	EFO_0009332	FALSE	sAffectiveme
gPsychosisCognition	rs159428	20	32511508	T	C	3850099	0.485089	0.0395167	0.00723774	4.76638e-08	0	rs159428	36150907	Hatoum AS	EFO_0009332	FALSE	sAffectiveme
gPsychosisCognition	rs1114162	20	44788533	A	G	3850099	0.357853	0.0453224	0.00754525	1.89296e-09	0	rs1114162	36150907	Hatoum AS	EFO_0009332	FALSE	sAffectiveme
gPsychosisCognition	rs6095319	20	48830019	G	A	3850099	0.297217	-0.0593409	0.00791437	6.48595e-14	0	rs6095319	36150907	Hatoum AS	EFO_0009332	FALSE	sAffectiveme
gPsychosisCognition	rs139507	22	41255463	T	C	3850099	0.429423	-0.0469924	0.00730768	1.27148e-10	0	rs139507	36150907	Hatoum AS	EFO_0009332	FALSE	sAffectiveme
gPsychosisCognition	rs6002655	22	42207808	C	T	3850099	0.425447	0.0409977	0.0073159	2.09563e-08	0	rs6002655	29483656	Pardinas AF	MONDO_0005090	FALSE	sAffectiveme
sPsychosis	rs6673880	1	2441729	A	G	3850099	0.492048	-0.0858656	0.0124737	5.82994e-12	-1035	rs2494638	35396580	Trubetskoy V	MONDO_0005090	FALSE	Downstream
sPsychosis	rs3795310	1	8371547	C	T	3850099	0.49503	0.0690143	0.0119519	7.72523e-09	0	rs3795310	36137488	Ding H	MONDO_0005090	FALSE	sAffectiveme
sPsychosis	rs61786047	1	28706068	G	A	3850099	0.114314	0.111838	0.0185619	1.68942e-09	108575	rs533123	31740837	Lam M	MONDO_0005090	FALSE	Upstream
sPsychosis	rs56335113	1	29954792	A	G	3850099	0.310139	0.0739097	0.0129142	1.04585e-08	0	rs56335113	35396580	Trubetskoy V	MONDO_0005090	FALSE	sAffectiveme
sPsychosis	rs11263861	1	36162432	G	A	3850099	0.33996	-0.0706552	0.01277	3.1499e-08	-491	rs4653164	35396580	Trubetskoy V	MONDO_0005090	FALSE	Downstream
sPsychosis	rs11210892	1	43634413	G	A	3850099	0.361829	0.0766851	0.012493	8.34299e-10	0	rs11210892	31740837	Lam M	MONDO_0005090	FALSE	sAffectiveme
sPsychosis	rs10789321	1	71687651	T	C	3850099	0.450298	0.0676218	0.011956	1.55023e-08	-18938	rs7521469	39753749	Dang X	MONDO_0005090	FALSE	Downstream
sPsychosis	rs12129573	1	73302683	C	A	3850099	0.39662	-0.0978325	0.01222	1.18592e-15	0	rs12129573	31835028	Cross-Disorder Group of the Psychiatric Genomics Consortium	MONDO_0002009	FALSE	sAffectiveme
sPsychosis	rs1198588	1	98087276	A	T	3850099	0.229622	-0.132222	0.0147976	4.05849e-19	0	rs1198588	31740837	Lam M	MONDO_0005090	FALSE	sAffectiveme
sPsychosis	rs1348129	1	163793926	G	A	3850099	0.483101	0.0677785	0.0119502	1.41344e-08	415	rs7542202	36753304	Gong W	MONDO_0005090	FALSE	Upstream
sPsychosis	rs16851048	1	177306870	T	C	3850099	0.2167	-0.089557	0.0146896	1.08331e-09	0	rs16851048	39753749	Dang X	MONDO_0005090	FALSE	sAffectiveme
sPsychosis	rs72769124	1	239046758	C	A	3850099	0.0964215	-0.12905	0.0201972	1.66409e-10	0	rs72769124	33479212	Yao X	MONDO_0004985	FALSE	sAffectiveme
sPsychosis	rs145071536	1	243629710	T	C	3850099	0.195825	-0.113506	0.0164149	4.68532e-12	10967	rs4658401	35396580	Trubetskoy V	MONDO_0005090	FALSE	Upstream
sPsychosis	rs12712510	2	22526854	T	C	3850099	0.473161	0.073662	0.01195	7.08486e-10	4740	rs1509378	34159505	Wang H	MONDO_0005090	FALSE	Upstream
sPsychosis	rs6545381	2	54026114	C	G	3850099	0.294235	0.0730247	0.0129259	1.60916e-08	-426	rs6714450	39753749	Dang X	MONDO_0005090	FALSE	Downstream
sPsychosis	rs11682175	2	57760458	T	C	3850099	0.446322	-0.0817584	0.0118214	4.64103e-12	0	rs11682175	26198764	Goes FS	MONDO_0005090	FALSE	sAffectiveme
sPsychosis	rs13016542	2	144426284	T	C	3850099	0.141153	0.114654	0.017694	9.1845e-11	-42310	rs12991836	35396580	Trubetskoy V	MONDO_0005090	FALSE	Downstream
sPsychosis	rs34860921	2	155116046	T	C	3850099	0.228628	-0.0843573	0.0142867	3.5347e-09	-51272	rs35026989	35396580	Trubetskoy V	MONDO_0005090	FALSE	Downstream
sPsychosis	rs62183855	2	172091721	A	C	3850099	0.199801	0.0840863	0.0152353	3.4063e-08	0	rs62183855	35396580	Trubetskoy V	MONDO_0005090	FALSE	sAffectiveme
sPsychosis	rs4380187	2	184947213	A	C	3850099	0.454274	0.0652809	0.0119531	4.72336e-08	0	rs4380187	34159505	Wang H	MONDO_0005090	FALSE	sAffectiveme
sPsychosis	rs788011	2	197366047	A	G	3850099	0.280318	0.0856512	0.0125391	8.44734e-12	27024	rs4685	34159505	Wang H	MONDO_0004985	FALSE	Upstream
sPsychosis	rs1451488	2	199125384	A	G	3850099	0.474155	-0.0906564	0.0119495	3.28355e-14	0	rs1451488	29483656	Pardinas AF	MONDO_0005090	FALSE	sAffectiveme
sPsychosis	rs11687313	2	200281676	G	A	3850099	0.130219	-0.112368	0.0173322	8.97929e-11	377	rs17630293	28991256	Li Z	MONDO_0005090	FALSE	Upstream
sPsychosis	rs72974238	2	224567753	C	A	3850099	0.331014	0.06951	0.0126391	3.80678e-08	0	rs72974238	35396580	Trubetskoy V	MONDO_0005090	FALSE	sAffectiveme
sPsychosis	rs111935968	2	227410907	C	T	3850099	0.176938	-0.0885264	0.0156641	1.58993e-08	166538	rs4274592	39891803	Perry LC	EFO_0009332	FALSE	Upstream
sPsychosis	rs778371	2	232878399	A	G	3850099	0.295229	-0.107484	0.0130469	1.74659e-16	0	rs778371	35396580	Trubetskoy V	MONDO_0005090	FALSE	sAffectiveme
sPsychosis	rs17194490	3	2506102	G	T	3850099	0.16004	-0.108901	0.0159532	8.71589e-12	0	rs17194490	39753749	Dang X	MONDO_0005090	FALSE	sAffectiveme
sPsychosis	rs1506297	3	30030816	T	C	3850099	0.310139	0.0710014	0.0126538	2.01078e-08	33862	rs11129383	35396580	Trubetskoy V	MONDO_0005090	FALSE	Upstream
sPsychosis	rs75968099	3	36817092	C	T	3850099	0.362823	-0.0784638	0.0124924	3.36569e-10	0	rs75968099	25056061	Ripke S	MONDO_0005090	FALSE	sAffectiveme
sPsychosis	rs2710323	3	52781889	T	C	3850099	0.49503	0.0802066	0.0118116	1.11774e-11	0	rs2710323	34159505	Wang H	MONDO_0004985	FALSE	sAffectiveme
sPsychosis	rs932273	3	60304992	C	T	3850099	0.34493	-0.0726014	0.0125065	6.43369e-09	-2876	rs1353545	28540026	Anney RJL	MONDO_0005090	FALSE	Downstream
sPsychosis	rs704367	3	63883101	A	C	3850099	0.32505	0.0741241	0.0127749	6.54033e-09	-1422	rs704373	29483656	Pardinas AF	MONDO_0005090	FALSE	Downstream
sPsychosis	rs7634476	3	136679545	A	G	3850099	0.434394	-0.0738393	0.0120887	1.00805e-09	2033	rs7618871	31835028	Cross-Disorder Group of the Psychiatric Genomics Consortium	MONDO_0005090	FALSE	Upstream
sPsychosis	rs13096176	3	181034350	C	T	3850099	0.203777	0.0937035	0.0149672	3.83502e-10	0	rs13096176	39753749	Dang X	MONDO_0005090	FALSE	sAffectiveme
sPsychosis	rs35734242	4	712911	T	C	3850099	0.441352	-0.0756641	0.0122184	5.91711e-10	0	rs35734242	35396580	Trubetskoy V	MONDO_0005090	FALSE	sAffectiveme
sPsychosis	rs13107325	4	102267552	C	T	3850099	0.0795229	-0.178687	0.0230259	8.47573e-15	0	rs13107325	35396580	Trubetskoy V	MONDO_0005090	FALSE	sAffectiveme
sPsychosis	rs2333321	4	175938841	A	G	3850099	0.203777	0.0821937	0.0144453	1.27029e-08	0	rs2333321	31740837	Lam M	MONDO_0005090	FALSE	sAffectiveme
sPsychosis	rs10035564	5	45252398	A	G	3850099	0.338966	-0.080824	0.0126352	1.58709e-10	0	rs10035564	37467357	Tang M	MONDO_0005090	FALSE	sAffectiveme
sPsychosis	rs10939902	5	61432163	T	C	3850099	0.473161	-0.0872491	0.0118194	1.56125e-13	3468	rs7709645	35396580	Trubetskoy V	MONDO_0005090	FALSE	Upstream
sPsychosis	rs16867571	5	89447402	A	G	3850099	0.210736	0.0884479	0.0143053	6.29526e-10	0	rs16867571	36137488	Ding H	MONDO_0005090	FALSE	sAffectiveme
sPsychosis	rs1901512	5	102388171	T	C	3850099	0.321074	0.0770826	0.0129091	2.35532e-09	-34636	rs78033496	39753749	Dang X	MONDO_0005090	FALSE	Downstream
sPsychosis	rs10117	5	138556481	G	A	3850099	0.436382	0.0666257	0.0120853	3.52876e-08	-9472	rs187653	35396580	Trubetskoy V	MONDO_0005090	FALSE	Downstream
sPsychosis	rs9687282	5	139686403	T	G	3850099	0.333996	-0.0686758	0.0125114	4.04116e-08	0	rs9687282	39753749	Dang X	MONDO_0005090	FALSE	sAffectiveme
sPsychosis	rs72802868	5	152855655	G	T	3850099	0.282306	0.0963168	0.0131905	2.83585e-13	0	rs72802868	33686288	Peyrot WJ	MONDO_0005090	FALSE	sAffectiveme
sPsychosis	rs9470670	6	11987848	T	G	3850099	0.183897	-0.0864825	0.0155192	2.5093e-08	38971	rs9470768	39753749	Dang X	MONDO_0005090	FALSE	Upstream
sPsychosis	rs35501037	6	27771787	T	A	3850099	0.0715706	0.256621	0.0218982	1.02091e-31	-29401	rs17693963	38154582	Wang BR	MONDO_0004985	FALSE	Downstream
sPsychosis	rs2789605	6	72445587	T	C	3850099	0.342942	0.080788	0.0125059	1.0471e-10	0	rs2789605	34159505	Wang H	MONDO_0005090	FALSE	sAffectiveme
sPsychosis	rs217339	6	83629576	C	T	3850099	0.44334	0.0677589	0.0119545	1.44418e-08	-1888	rs217342	39753749	Dang X	MONDO_0005090	FALSE	Downstream
sPsychosis	rs634940	6	92367782	G	T	3850099	0.243539	-0.0840458	0.0136156	6.7113e-10	70841	rs12190758	39753749	Dang X	MONDO_0005090	FALSE	Upstream
sPsychosis	rs58120505	7	1990232	T	C	3850099	0.420477	0.114318	0.0120766	2.90595e-21	0	rs58120505	34159505	Wang H	MONDO_0004985	FALSE	sAffectiveme
sPsychosis	rs17149781	7	24655876	A	G	3850099	0.107356	-0.119661	0.018842	2.14293e-10	22474	rs79210963	35396580	Trubetskoy V	MONDO_0005090	FALSE	Upstream
sPsychosis	rs2944839	7	72305718	C	T	3850099	0.426441	0.0729881	0.0118296	6.83006e-10	-11634	rs56150095	33686288	Peyrot WJ	MONDO_0005090	FALSE	Downstream
sPsychosis	rs13230421	7	86790810	T	A	3850099	0.124254	0.146298	0.0185198	2.79953e-15	0	rs13230421	31740837	Lam M	MONDO_0005090	FALSE	sAffectiveme
sPsychosis	rs2428162	7	104955217	T	C	3850099	0.414513	-0.0857111	0.0120893	1.34275e-12	9866	rs7776707	32606422	Wu Y	MONDO_0005090	FALSE	Upstream
sPsychosis	rs6974218	7	110415943	A	C	3850099	0.422465	0.0689239	0.01222	1.69803e-08	-7107	rs211829	29483656	Pardinas AF	MONDO_0005090	FALSE	Downstream
sPsychosis	rs214467	7	111218212	G	A	3850099	0.372763	-0.081741	0.0124939	6.05082e-11	0	rs214467	28991256	Li Z	MONDO_0005090	FALSE	sAffectiveme
sPsychosis	rs7801375	7	131882504	A	G	3850099	0.153082	-0.0972042	0.0163611	2.82985e-09	0	rs7801375	39753749	Dang X	MONDO_0005090	FALSE	sAffectiveme
sPsychosis	rs728055	7	137387785	T	A	3850099	0.357853	0.0779334	0.0123644	2.91867e-10	2009	rs7779548	35396580	Trubetskoy V	MONDO_0005090	FALSE	Upstream
sPsychosis	rs73229090	8	27584610	C	A	3850099	0.11332	0.13818	0.019476	1.29489e-12	0	rs73229090	39753749	Dang X	MONDO_0005090	FALSE	sAffectiveme
sPsychosis	rs6984242	8	59787910	G	A	3850099	0.39662	0.0681838	0.0119659	1.21082e-08	0	rs6984242	39753749	Dang X	MONDO_0005090	FALSE	sAffectiveme
sPsychosis	rs1915019	8	88271460	A	G	3850099	0.259443	0.0747851	0.0134737	2.84951e-08	-8457	rs4043663	39753749	Dang X	MONDO_0005090	FALSE	Downstream
sPsychosis	rs10086619	8	110568341	A	G	3850099	0.138171	-0.0922484	0.0160103	8.32081e-09	0	rs10086619	35396580	Trubetskoy V	MONDO_0005090	FALSE	sAffectiveme
sPsychosis	rs8180995	8	142244876	A	G	3850099	0.462227	0.0747089	0.0119516	4.07925e-10	-2390	rs7822799	36137488	Ding H	MONDO_0005090	FALSE	Downstream
sPsychosis	rs7464611	8	143851281	C	T	3850099	0.428429	0.0658906	0.0119592	3.5963e-08	0	rs7464611	35396580	Trubetskoy V	MONDO_0005090	FALSE	sAffectiveme
sPsychosis	rs498591	9	14509107	A	T	3850099	0.139165	-0.0960525	0.0166589	8.12552e-09	0	rs498591	35396580	Trubetskoy V	MONDO_0005090	FALSE	sAffectiveme
sPsychosis	rs505061	9	22767165	C	A	3850099	0.471173	-0.0713394	0.0118233	1.60178e-09	0	rs505061	35396580	Trubetskoy V	MONDO_0005090	FALSE	sAffectiveme
sPsychosis	rs17731	10	3779369	G	A	3850099	0.348907	-0.0697061	0.0122442	1.24837e-08	0	rs17731	39753749	Dang X	MONDO_0005090	FALSE	sAffectiveme
sPsychosis	rs6482437	10	18437397	A	C	3850099	0.104374	-0.115529	0.0195056	3.1632e-09	-108	rs7071123	31835028	Cross-Disorder Group of the Psychiatric Genomics Consortium	MONDO_0002009	FALSE	Downstream
sPsychosis	rs11191580	10	103146454	T	C	3850099	0.0874751	0.159703	0.0212837	6.21103e-14	0	rs11191580	22688191	Bergen SE	MONDO_0005090	FALSE	sAffectiveme
sPsychosis	rs12285419	11	46321639	C	A	3850099	0.191849	-0.110603	0.0151121	2.50105e-13	30122	rs7951870	29483656	Pardinas AF	MONDO_0005090	FALSE	Upstream
sPsychosis	rs10736470	11	113547649	G	A	3850099	0.337972	-0.0821574	0.0126352	7.91273e-11	-2275	rs7937477	29942085	Nagel M	MONDO_0002009	FALSE	Downstream
sPsychosis	rs12293670	11	124743036	A	G	3850099	0.350895	0.0924951	0.0126291	2.40745e-13	0	rs12293670	29483656	Pardinas AF	MONDO_0005090	FALSE	sAffectiveme
sPsychosis	rs893949	11	134426490	C	T	3850099	0.465209	0.0804884	0.011951	1.64097e-11	0	rs893949	39753749	Dang X	MONDO_0005090	FALSE	sAffectiveme
sPsychosis	rs12423277	12	2205153	A	C	3850099	0.442346	-0.0946087	0.0118133	1.1598e-15	13625	rs2238056	38154582	Wang BR	MONDO_0004985	FALSE	Upstream
sPsychosis	rs61937595	12	57289173	C	T	3850099	0.0904573	0.154342	0.0221863	3.48552e-12	0	rs61937595	35396580	Trubetskoy V	MONDO_0005090	FALSE	sAffectiveme
sPsychosis	rs6538539	12	94801517	G	T	3850099	0.460239	0.0738117	0.0118219	4.27431e-10	0	rs6538539	35396580	Trubetskoy V	MONDO_0005090	FALSE	sAffectiveme
sPsychosis	rs10860960	12	103200284	C	T	3850099	0.378728	0.067019	0.0122328	4.28606e-08	2393	rs10860964	30285260	Ikeda M	MONDO_0005090	FALSE	Upstream
sPsychosis	rs4766428	12	110285440	C	T	3850099	0.45328	-0.0893709	0.012213	2.52296e-13	0	rs4766428	35396580	Trubetskoy V	MONDO_0005090	FALSE	sAffectiveme
sPsychosis	rs4460848	12	123193263	A	G	3850099	0.275348	0.102041	0.013454	3.33859e-14	-1047	rs2102949	26198764	Goes FS	MONDO_0005090	FALSE	Downstream
sPsychosis	rs9318627	13	79355944	A	C	3850099	0.393638	0.0740343	0.0120912	9.18395e-10	-70623	rs9545047	35396580	Trubetskoy V	MONDO_0005090	FALSE	Downstream
sPsychosis	rs12883788	14	32834334	C	T	3850099	0.474155	-0.0663023	0.011953	2.90786e-08	0	rs12883788	35396580	Trubetskoy V	MONDO_0005090	FALSE	sAffectiveme
sPsychosis	rs2332700	14	71950609	C	G	3850099	0.246521	0.0935397	0.0136126	6.35042e-12	0	rs2332700	31835028	Cross-Disorder Group of the Psychiatric Genomics Consortium	MONDO_0002009	FALSE	sAffectiveme
sPsychosis	rs10873538	14	103789232	T	G	3850099	0.306163	-0.092904	0.0125221	1.17832e-13	0	rs10873538	39753749	Dang X	MONDO_0005090	FALSE	sAffectiveme
sPsychosis	rs7403630	15	34361964	G	A	3850099	0.44334	-0.0702078	0.0122177	9.11772e-09	5352	rs117799466	31374203	Lam M	MONDO_0005090	FALSE	Upstream
sPsychosis	rs3743138	15	40288963	C	A	3850099	0.329026	-0.0721714	0.0127744	1.60719e-08	-11280	rs28676999	39753749	Dang X	MONDO_0005090	FALSE	Downstream
sPsychosis	rs2414718	15	61570934	G	A	3850099	0.373757	-0.0831289	0.0119713	3.81141e-12	0	rs2414718	31835028	Cross-Disorder Group of the Psychiatric Genomics Consortium	MONDO_0002009	FALSE	sAffectiveme
sPsychosis	rs2456020	15	78576056	C	T	3850099	0.246521	0.106169	0.0140012	3.38047e-14	7225	rs1700006	34159505	Wang H	MONDO_0005090	FALSE	Upstream
sPsychosis	rs4779050	15	82699986	T	G	3850099	0.403579	0.0709498	0.0122246	6.48009e-09	-2442	rs10906984	39753749	Dang X	MONDO_0005090	FALSE	Downstream
sPsychosis	rs11638554	15	84605000	T	G	3850099	0.292247	0.0770342	0.0130479	3.54919e-09	0	rs11638554	39753749	Dang X	MONDO_0005090	FALSE	sAffectiveme
sPsychosis	rs4702	15	90883330	G	A	3850099	0.437376	0.0936537	0.0122063	1.68576e-14	0	rs4702	34045744	Levey DF	MONDO_0002009	FALSE	sAffectiveme
sPsychosis	rs8055219	16	13659527	G	A	3850099	0.259443	-0.0848034	0.0138599	9.44023e-10	0	rs8055219	32606422	Wu Y	MONDO_0005090	FALSE	sAffectiveme
sPsychosis	rs3814883	16	29983601	C	T	3850099	0.460239	0.0707925	0.0119484	3.12602e-09	0	rs3814883	33479212	Yao X	MONDO_0005090	FALSE	sAffectiveme
sPsychosis	rs62062288	17	46019187	G	A	3850099	0.236581	0.106503	0.0153203	3.60763e-12	-12605	rs8067056	29942085	Nagel M	MONDO_0002009	FALSE	Downstream
sPsychosis	rs9304548	18	29920994	C	A	3850099	0.257455	0.0759829	0.013737	3.17951e-08	-19272	rs11083369	39753749	Dang X	MONDO_0005090	FALSE	Downstream
sPsychosis	rs9636107	18	55532886	A	G	3850099	0.49006	-0.091459	0.0118172	9.98225e-15	0	rs9636107	31835028	Cross-Disorder Group of the Psychiatric Genomics Consortium	MONDO_0004985	FALSE	sAffectiveme
sPsychosis	rs71367544	18	79814374	C	T	3850099	0.161034	-0.0882513	0.0149127	3.26175e-09	1239	rs56775891	28991256	Li Z	MONDO_0005090	FALSE	Upstream
sPsychosis	rs7245983	19	19546823	A	C	3850099	0.32505	-0.0922493	0.012381	9.27297e-14	-17108	rs4808967	33686288	Peyrot WJ	MONDO_0005090	FALSE	Downstream
sPsychosis	rs7251	19	49659652	C	G	3850099	0.333002	0.074536	0.0129012	7.58336e-09	0	rs7251	35396580	Trubetskoy V	MONDO_0005090	FALSE	sAffectiveme
sPsychosis	rs4812325	20	38856815	G	A	3850099	0.425447	-0.091218	0.0122145	8.14069e-14	-2028	rs4812322	32606422	Wu Y	MONDO_0005090	FALSE	Downstream
sPsychosis	rs926288	20	43185524	A	G	3850099	0.185885	-0.0922367	0.0151266	1.07638e-09	70958	rs6130328	29942085	Nagel M	MONDO_0002009	FALSE	Upstream
sPsychosis	rs6002546	22	41937404	T	G	3850099	0.223658	0.0952559	0.0142899	2.62979e-11	-4133	rs77441740	31740837	Lam M	MONDO_0005090	FALSE	Downstream
sPsychosis	rs713692	22	50671307	G	A	3850099	0.294235	-0.0729489	0.0130537	2.29203e-08	-6644	rs6010045	39753749	Dang X	MONDO_0005090	FALSE	Downstream
sAffective	rs301806	1	8422018	C	T	3850099	0.473161	0.0765353	0.00990852	1.12562e-14	-1062	rs301805	38177345	Meng X	MONDO_0002009	FALSE	Downstream
sAffective	rs12116935	1	36323945	A	G	3850099	0.421471	0.0597156	0.00966035	6.34871e-10	-155132	rs272811	41233554	Shorter JR	MONDO_0002009	FALSE	Downstream
sAffective	rs2984618	1	47224766	G	T	3850099	0.394632	-0.0553596	0.00992667	2.44908e-08	3543	rs7534271	34045744	Levey DF	MONDO_0002009	FALSE	Upstream
sAffective	rs11576945	1	49991165	C	T	3850099	0.106362	0.105251	0.0172695	1.09696e-09	102325	rs11579246	30718901	Howard DM	MONDO_0002009	FALSE	Upstream
sAffective	rs2568958	1	72299433	G	A	3850099	0.357853	-0.0647103	0.00964711	1.97665e-11	0	rs2568958	30718901	Howard DM	MONDO_0002009	FALSE	sAffectiveme
sAffective	rs1365753	1	80391329	G	C	3850099	0.302187	-0.0619789	0.0112321	3.42896e-08	36096	rs61453857	34859065	Zhang F	MONDO_0002009	FALSE	Upstream
sAffective	rs17115122	1	96403655	G	A	3850099	0.11829	-0.0867853	0.0150976	9.01455e-09	-6762	rs736021	41233554	Shorter JR	MONDO_0002009	FALSE	Downstream
sAffective	rs61787782	1	97844683	A	G	3850099	0.219682	-0.0717069	0.0113392	2.55206e-10	4822	rs12073487	36753304	Gong W	MONDO_0005090	FALSE	Upstream
sAffective	rs116344316	1	168935143	G	C	3850099	0.0745527	0.098767	0.0174862	1.6205e-08	-915830	rs112979588	34782712	Thalamuthu A	EFO_0009332	FALSE	Downstream
sAffective	rs333423	1	174666557	A	G	3850099	0.27833	0.0616157	0.0106396	6.98882e-09	139436	rs913687	29942085	Nagel M	MONDO_0002009	FALSE	Upstream
sAffective	rs80223426	1	181628779	T	G	3850099	0.0636183	-0.113875	0.0198583	9.78743e-09	142828	rs199929	38177345	Meng X	MONDO_0002009	FALSE	Upstream
sAffective	rs76004643	1	197847653	G	T	3850099	0.203777	0.077842	0.0116825	2.68026e-11	-344	rs2358493	37464041	Als TD	MONDO_0002009	FALSE	Downstream
sAffective	rs2801191	1	208279636	G	A	3850099	0.331014	0.0583746	0.0102824	1.3696e-08	-153782	rs10863698	39753749	Dang X	MONDO_0005090	FALSE	Downstream
sAffective	rs2576270	1	216891616	G	A	3850099	0.336978	0.065478	0.0105792	6.04259e-10	35234	rs2576241	37464041	Als TD	MONDO_0002009	FALSE	Upstream
sAffective	rs6697431	1	226827497	C	T	3850099	0.398608	0.0524503	0.00960216	4.69881e-08	-216115	rs11577545	29495898	Peterson RE	MONDO_0002009	FALSE	Downstream
sAffective	rs12614708	2	22345366	C	A	3850099	0.370775	-0.0562152	0.00992453	1.47653e-08	1131	rs1995812	33479212	Yao X	MONDO_0002009	FALSE	Upstream
sAffective	rs77111441	2	50864752	T	C	3850099	0.0984095	-0.102368	0.0158166	9.66116e-11	-9136	rs10490175	31374203	Lam M	MONDO_0005090	FALSE	Downstream
sAffective	rs55899910	2	58742557	A	T	3850099	0.0188867	-0.164283	0.0290823	1.61475e-08	-66554	rs1990641	39891803	Perry LC	EFO_0009332	FALSE	Downstream
sAffective	rs7598252	2	60290164	G	A	3850099	0.483101	-0.0673618	0.00989574	9.95471e-12	6358	rs4672382	38177345	Meng X	MONDO_0002009	FALSE	Upstream
sAffective	rs17692517	2	71336419	T	G	3850099	0.446322	-0.0679656	0.010505	9.81279e-11	50365	rs7557781	31374203	Lam M	MONDO_0005090	FALSE	Upstream
sAffective	rs72820274	2	103796466	G	A	3850099	0.471173	-0.0534656	0.00962842	2.80985e-08	39411	rs2582954	34924174	Mitchell BL	MONDO_0002009	FALSE	Upstream
sAffective	rs10172890	2	143736253	C	A	3850099	0.348907	0.0588498	0.0102388	9.04576e-09	-245060	rs35825582	29942085	Nagel M	MONDO_0002009	FALSE	Downstream
sAffective	rs799795	2	154386155	G	A	3850099	0.372763	0.0555651	0.00994222	2.2864e-08	-34494	rs148686217	34782712	Thalamuthu A	MONDO_0002009	FALSE	Downstream
sAffective	rs10201304	2	155089204	G	A	3850099	0.493042	0.0598212	0.00959995	4.62261e-10	-24430	rs35026989	35396580	Trubetskoy V	MONDO_0005090	FALSE	Downstream
sAffective	rs67812991	2	156284112	C	T	3850099	0.130219	0.0998597	0.0147239	1.18387e-11	4917	rs11903494	38177345	Meng X	MONDO_0002009	FALSE	Upstream
sAffective	rs13025467	2	172932569	A	G	3850099	0.306163	0.0610368	0.0108926	2.10034e-08	-117515	rs3769309	31374203	Lam M	MONDO_0005090	FALSE	Downstream
sAffective	rs17255455	2	174374457	A	C	3850099	0.427435	-0.0567007	0.00961595	3.71242e-09	732	rs11686891	34045744	Levey DF	MONDO_0002009	FALSE	Upstream
sAffective	rs9653302	2	183619108	A	G	3850099	0.336978	0.0609834	0.0111766	4.8608e-08	978206	rs10497655	32606422	Wu Y	MONDO_0004985	FALSE	Upstream
sAffective	rs7567888	2	192951325	T	C	3850099	0.481113	-0.055747	0.00959912	6.34081e-09	30223	rs17656017	31374203	Lam M	MONDO_0005090	FALSE	Upstream
sAffective	rs737027	2	232776373	G	C	3850099	0.411531	-0.0735299	0.00993673	1.36379e-13	-7623	rs1801251	37464041	Als TD	MONDO_0002009	FALSE	Downstream
sAffective	rs17194266	3	2312351	A	G	3850099	0.082505	0.108919	0.0190896	1.15898e-08	160868	rs6796313	33686288	Peyrot WJ	MONDO_0005090	FALSE	Upstream
sAffective	rs4364183	3	18768044	G	A	3850099	0.305169	-0.0610766	0.0109202	2.23156e-08	14762	rs7428918	41233554	Shorter JR	MONDO_0002009	FALSE	Upstream
sAffective	rs6795322	3	44707024	G	C	3850099	0.307157	-0.066419	0.0105931	3.6101e-10	2294	rs13066574	41233554	Shorter JR	MONDO_0002009	FALSE	Upstream
sAffective	rs7617480	3	49173299	A	C	3850099	0.21173	0.0854265	0.0113273	4.64046e-14	0	rs7617480	37464041	Als TD	MONDO_0002009	FALSE	sAffectiveme
sAffective	rs116310555	3	71765280	T	C	3850099	0.106362	-0.109399	0.0148399	1.68184e-13	0	rs116310555	37464041	Als TD	MONDO_0002009	FALSE	sAffectiveme
sAffective	rs35622987	3	77207460	A	C	3850099	0.254473	0.0632544	0.010983	8.44505e-09	334581	rs775766	29942085	Nagel M	MONDO_0002009	FALSE	Upstream
sAffective	rs13082553	3	158144809	T	C	3850099	0.43837	-0.0577408	0.0102224	1.61896e-08	92320	rs1730054	31835028	Cross-Disorder Group of the Psychiatric Genomics Consortium	MONDO_0004985	FALSE	Upstream
sAffective	rs547631	3	161763241	C	T	3850099	0.454274	-0.0567792	0.0102074	2.65831e-08	10802	rs192812	30285260	Ikeda M	MONDO_0005090	FALSE	Upstream
sAffective	rs6851528	4	1302221	G	A	3850099	0.483101	-0.0584542	0.00960011	1.13683e-09	-551911	rs9332466	33169155	Bigdeli TB	MONDO_0005090	FALSE	Downstream
sAffective	rs1484145	4	79296587	T	C	3850099	0.481113	0.0543262	0.00989482	4.01088e-08	0	rs1484145	34045744	Levey DF	MONDO_0002009	FALSE	sAffectiveme
sAffective	rs992731	4	89996702	A	T	3850099	0.399602	-0.068187	0.0105333	9.57964e-11	173917	rs10026036	34045744	Levey DF	MONDO_0002009	FALSE	Upstream
sAffective	rs45534736	4	122467738	C	G	3850099	0.0506958	0.169134	0.0213704	2.48372e-15	0	rs45534736	34045744	Levey DF	MONDO_0002009	FALSE	sAffectiveme
sAffective	rs9996587	4	139999650	T	G	3850099	0.45825	-0.0686552	0.00959849	8.50811e-13	-1769	rs6536630	34045744	Levey DF	MONDO_0002009	FALSE	Downstream
sAffective	rs12517438	5	30841947	T	G	3850099	0.472167	-0.0758459	0.00959948	2.76576e-15	0	rs12517438	34045744	Levey DF	MONDO_0002009	FALSE	sAffectiveme
sAffective	rs62369904	5	45092831	A	T	3850099	0.209742	0.0738774	0.0128709	9.47459e-09	95091	rs4493682	31374203	Lam M	MONDO_0005090	FALSE	Upstream
sAffective	rs12520974	5	62218784	T	C	3850099	0.467197	-0.0642102	0.00959946	2.24785e-11	-1765	rs12521969	37464041	Als TD	MONDO_0002009	FALSE	Downstream
sAffective	rs4510551	5	104393561	C	T	3850099	0.335984	-0.0753093	0.00995505	3.88043e-14	0	rs4510551	34634379	Mei L	MONDO_0002009	FALSE	sAffectiveme
sAffective	rs6863440	5	120748926	G	C	3850099	0.287276	-0.0707884	0.0103452	7.77433e-12	13308	rs7728749	41233554	Shorter JR	MONDO_0002009	FALSE	Upstream
sAffective	rs2926863	5	153833272	C	T	3850099	0.180915	0.074493	0.0126896	4.3474e-09	3901	rs2964003	37464041	Als TD	MONDO_0002009	FALSE	Upstream
sAffective	rs11135349	5	165096466	A	C	3850099	0.475149	-0.0608519	0.00989666	7.81074e-10	0	rs11135349	31926635	Coleman JRI	MONDO_0004985	FALSE	sAffectiveme
sAffective	rs4044321	5	167562508	A	G	3850099	0.331014	0.0718082	0.0102539	2.50579e-12	1757	rs2098651	31835028	Cross-Disorder Group of the Psychiatric Genomics Consortium	MONDO_0004985	FALSE	Upstream
sAffective	rs4980365	6	17028442	G	T	3850099	0.264414	0.0690383	0.0112775	9.25399e-10	0	rs4980365	34045744	Levey DF	MONDO_0002009	FALSE	sAffectiveme
sAffective	rs9350181	6	19777145	C	T	3850099	0.253479	0.0619602	0.0109681	1.61285e-08	-548438	rs1858513	41233554	Shorter JR	MONDO_0002009	FALSE	Downstream
sAffective	rs17508548	6	29595290	T	G	3850099	0.106362	-0.0868983	0.0150867	8.41436e-09	0	rs17508548	29942085	Nagel M	MONDO_0002009	FALSE	sAffectiveme
sAffective	rs6925661	6	40027324	T	C	3850099	0.272366	0.0672539	0.011247	2.23487e-09	8569	rs4714291	38858783	Yu S	MONDO_0002009	FALSE	Upstream
sAffective	rs615210	6	64327640	T	A	3850099	0.279324	-0.0676804	0.0103166	5.36769e-11	-91222	rs6925079	39753749	Dang X	MONDO_0005090	FALSE	Downstream
sAffective	rs4839780	6	100461522	C	T	3850099	0.494036	-0.0566074	0.00961306	3.89501e-09	43750	rs240764	33859377	Thorp JG	MONDO_0002009	FALSE	Upstream
sAffective	rs2181191	6	104994013	A	G	3850099	0.45328	-0.0563469	0.00991062	1.30423e-08	24444	rs160593	30285260	Ikeda M	MONDO_0005090	FALSE	Upstream
sAffective	rs2347867	6	151908715	G	A	3850099	0.316103	0.089899	0.00997215	1.96857e-19	5489	rs12204714	41233554	Shorter JR	MONDO_0002009	FALSE	Upstream
sAffective	rs55993248	7	2031497	A	G	3850099	0.219682	0.119947	0.0116604	8.09189e-25	8612	rs2056477	29942085	Nagel M	MONDO_0002009	FALSE	Upstream
sAffective	rs7804333	7	3350914	T	C	3850099	0.295229	-0.059934	0.0106393	1.76859e-08	4871	rs57952815	35235886	Song W	MONDO_0005090	FALSE	Upstream
sAffective	rs10950392	7	12223912	T	C	3850099	0.405567	-0.0755314	0.00961512	3.98214e-15	8	rs10950393	33859377	Thorp JG	MONDO_0002009	FALSE	Upstream
sAffective	rs2613596	7	111590188	C	T	3850099	0.422465	-0.0621297	0.0096149	1.03455e-10	-96187	rs12668724	32606422	Wu Y	MONDO_0005090	FALSE	Downstream
sAffective	rs2894699	7	114419101	C	T	3850099	0.485089	0.0555569	0.00991052	2.07237e-08	-11614	rs8180817	37464041	Als TD	MONDO_0002009	FALSE	Downstream
sAffective	rs35582707	7	117950572	G	C	3850099	0.305169	-0.0684316	0.0111902	9.63521e-10	-2739	rs34729439	37985818	Dahl A	MONDO_0002009	FALSE	Downstream
sAffective	rs2551774	7	135434669	A	G	3850099	0.397614	0.0528746	0.00963146	4.02435e-08	-36670	rs3812281	37464041	Als TD	MONDO_0002009	FALSE	Downstream
sAffective	rs79453306	7	140473370	A	G	3850099	0.28827	0.0641336	0.011006	5.63736e-09	492351	rs10265001	31835028	Cross-Disorder Group of the Psychiatric Genomics Consortium	MONDO_0005090	FALSE	Upstream
sAffective	rs7461469	8	3470743	T	C	3850099	0.27336	0.0627161	0.0109238	9.39753e-09	852579	rs10503253	26198764	Goes FS	MONDO_0005090	FALSE	Upstream
sAffective	rs35060302	8	10407261	C	G	3850099	0.323062	0.0634228	0.0105372	1.75557e-09	4034	rs1986972	39753749	Dang X	MONDO_0005090	FALSE	Upstream
sAffective	rs2256035	8	14771417	A	G	3850099	0.389662	-0.0568198	0.00992573	1.0374e-08	-376542	rs7006178	38177345	Meng X	MONDO_0002009	FALSE	Downstream
sAffective	rs10097643	8	40473043	A	G	3850099	0.485089	0.052728	0.00960052	3.96951e-08	-48797	rs34019752	39753749	Dang X	MONDO_0005090	FALSE	Downstream
sAffective	rs1473594	8	59783967	T	C	3850099	0.39662	-0.0570439	0.00961575	2.98649e-09	0	rs1473594	33686288	Peyrot WJ	MONDO_0005090	FALSE	sAffectiveme
sAffective	rs1931388	9	11203149	A	G	3850099	0.404573	0.0745201	0.0102226	3.10499e-13	0	rs1931388	37464041	Als TD	MONDO_0002009	FALSE	sAffectiveme
sAffective	rs10812742	9	28108009	T	C	3850099	0.452286	-0.0564804	0.00963004	4.49074e-09	306332	rs10968576	31754094	PisAffectivenu C	MONDO_0004985	FALSE	Upstream
sAffective	rs7030813	9	36999372	C	T	3850099	0.365805	-0.0760891	0.00995503	2.11755e-14	0	rs7030813	30718901	Howard DM	MONDO_0002009	FALSE	sAffectiveme
sAffective	rs7023933	9	93463196	A	T	3850099	0.15507	-0.0754122	0.0133016	1.43306e-08	0	rs7023933	34045744	Levey DF	MONDO_0002009	FALSE	sAffectiveme
sAffective	rs1355619	9	95507889	A	G	3850099	0.319085	-0.0665222	0.0105796	3.22041e-10	-4270	rs16909922	34045744	Levey DF	MONDO_0002009	FALSE	Downstream
sAffective	rs2418449	9	116969080	T	C	3850099	0.290258	0.0673102	0.0106247	2.36922e-10	0	rs2418449	38177345	Meng X	MONDO_0002009	FALSE	sAffectiveme
sAffective	rs7019313	9	117863102	T	C	3850099	0.309145	0.0593422	0.0102705	7.56301e-09	-103376	rs12337267	38177345	Meng X	MONDO_0002009	FALSE	Downstream
sAffective	rs687434	9	124881177	T	C	3850099	0.403579	0.0569905	0.00992659	9.40091e-09	-640793	rs35711908	38177345	Meng X	MONDO_0002009	FALSE	Downstream
sAffective	rs11599236	10	104694914	T	C	3850099	0.446322	0.0614779	0.0102213	1.8021e-09	0	rs11599236	29942085	Nagel M	MONDO_0002009	FALSE	sAffectiveme
sAffective	rs74894820	10	113192688	A	C	3850099	0.0248509	-0.234459	0.0359086	6.60671e-11	31642	rs111442587	37464041	Als TD	MONDO_0002009	FALSE	Upstream
sAffective	rs61881745	11	16269667	T	C	3850099	0.180915	-0.0713785	0.0130002	4.00667e-08	2467	rs977509	31926635	Coleman JRI	MONDO_0002009	FALSE	Upstream
sAffective	rs4074134	11	27625738	C	T	3850099	0.218688	-0.0673937	0.0116943	8.2664e-09	1295	rs4923457	35396580	Trubetskoy V	MONDO_0005090	FALSE	Upstream
sAffective	rs326740	11	29689435	A	C	3850099	0.318091	-0.0586753	0.0102557	1.05758e-08	-36151	rs324300	37464041	Als TD	MONDO_0002009	FALSE	Downstream
sAffective	rs145678014	11	32906232	G	T	3850099	0.0308151	0.161094	0.0251027	1.38638e-10	0	rs145678014	34045744	Levey DF	MONDO_0002009	FALSE	sAffectiveme
sAffective	rs2306035	11	46889906	T	C	3850099	0.22167	-0.0613539	0.0110163	2.55636e-08	99034	rs112181005	37464041	Als TD	MONDO_0002009	FALSE	Upstream
sAffective	rs682290	11	88882499	C	T	3850099	0.327038	-0.0585232	0.0105923	3.29404e-08	72566	rs597462	37985818	Dahl A	MONDO_0002009	FALSE	Upstream
sAffective	rs4587762	11	113436171	G	A	3850099	0.385686	0.0684099	0.00993893	5.85967e-12	-6983	rs7131440	39891803	Perry LC	EFO_0009332	FALSE	Downstream
sAffective	rs989657	12	24013492	T	C	3850099	0.424453	-0.0606336	0.00992551	1.0034e-09	3942	rs6487370	41233554	Shorter JR	MONDO_0002009	FALSE	Upstream
sAffective	rs2363585	12	60397384	T	A	3850099	0.405567	0.0601825	0.00994024	1.40914e-09	-200006	rs970976	41233554	Shorter JR	MONDO_0002009	FALSE	Downstream
sAffective	rs1558804	12	109460927	A	G	3850099	0.45825	-0.0651519	0.0099101	4.88833e-11	-14365	rs7959663	29121268	Amare AT	MONDO_0004985	FALSE	Downstream
sAffective	rs2283367	12	120365165	C	A	3850099	0.143141	-0.081205	0.0143912	1.67428e-08	261063	rs146791497	34045744	Levey DF	MONDO_0002009	FALSE	Upstream
sAffective	rs1716182	12	123201580	A	C	3850099	0.228628	-0.0910532	0.0119289	2.29348e-14	2357	rs11057189	34159505	Wang H	MONDO_0005090	FALSE	Upstream
sAffective	rs1342666	13	53425987	C	T	3850099	0.326044	0.0836206	0.0105616	2.42453e-15	48774	rs6561727	41233554	Shorter JR	MONDO_0002009	FALSE	Upstream
sAffective	rs9538492	13	59654524	T	C	3850099	0.281312	0.0753742	0.0115441	6.61085e-11	-997263	rs9317009	36137488	Ding H	MONDO_0005090	FALSE	Downstream
sAffective	rs8002178	13	66011664	A	T	3850099	0.151093	-0.0849984	0.0134345	2.50195e-10	337891	rs9564313	38177345	Meng X	MONDO_0002009	FALSE	Upstream
sAffective	rs7995526	13	67022536	T	C	3850099	0.10835	-0.0845769	0.0154571	4.45693e-08	-621962	rs4883777	29942085	Nagel M	MONDO_0002009	FALSE	Downstream
sAffective	rs61990288	14	41605523	G	A	3850099	0.487078	0.0581446	0.00959991	1.38872e-09	0	rs61990288	31926635	Coleman JRI	MONDO_0004985	FALSE	sAffectiveme
sAffective	rs45599947	14	74764250	C	T	3850099	0.0735586	-0.114618	0.0183607	4.30505e-10	3877	rs12889665	37985818	Dahl A	MONDO_0002009	FALSE	Upstream
sAffective	rs2756119	14	103535180	G	A	3850099	0.400596	0.0694091	0.0105472	4.67858e-11	-2146	rs911554	34586374	Giannakopoulou O	MONDO_0002009	FALSE	Downstream
sAffective	rs962950	15	47393219	A	T	3850099	0.333996	-0.0643791	0.0102674	3.60511e-10	-480	rs34488670	30718901	Howard DM	MONDO_0002009	FALSE	Downstream
sAffective	rs7174069	15	66101268	C	T	3850099	0.21173	-0.0690436	0.01199	8.48871e-09	5591	rs4776729	37464041	Als TD	MONDO_0002009	FALSE	Upstream
sAffective	rs744619	15	73870087	T	C	3850099	0.201789	0.063861	0.0117133	4.9807e-08	-29337	rs8030745	37464041	Als TD	MONDO_0002009	FALSE	Downstream
sAffective	rs9925175	16	17954415	T	C	3850099	0.350895	0.0670848	0.0105506	2.03854e-10	-141003	rs1353162	38177345	Meng X	MONDO_0002009	FALSE	Downstream
sAffective	rs4924986	17	19339154	A	G	3850099	0.110338	-0.0834583	0.0150864	3.16563e-08	-94162	rs4073003	39753749	Dang X	MONDO_0005090	FALSE	Downstream
sAffective	rs8070723	17	46003698	A	G	3850099	0.240557	-0.0692762	0.0120114	8.04293e-09	2884	rs8067056	29942085	Nagel M	MONDO_0002009	FALSE	Upstream
sAffective	rs8081856	17	67849802	A	G	3850099	0.2167	-0.0638684	0.0116951	4.7316e-08	-13528	rs7221651	41233554	Shorter JR	MONDO_0002009	FALSE	Downstream
sAffective	rs9964679	18	28989937	G	A	3850099	0.310139	-0.0579404	0.0106093	4.72702e-08	-190751	rs56791590	31374203	Lam M	MONDO_0005090	FALSE	Downstream
sAffective	rs35362823	18	33733382	T	C	3850099	0.338966	0.0586498	0.0105927	3.07984e-08	-23505	rs7237757	41233554	Shorter JR	MONDO_0002009	FALSE	Downstream
sAffective	rs11877758	18	37558147	T	G	3850099	0.32505	-0.0672867	0.0108913	6.49068e-10	135	rs12967855	30718901	Howard DM	MONDO_0002009	FALSE	Upstream
sAffective	rs8098405	18	53226003	A	G	3850099	0.456262	-0.0717359	0.00989436	4.16212e-13	0	rs8098405	37426090	Li Z	MONDO_0002009	FALSE	sAffectiveme
sAffective	rs12968035	18	54804306	A	G	3850099	0.178926	0.0890443	0.0123362	5.2709e-13	36	rs1819881	37464041	Als TD	MONDO_0002009	FALSE	Upstream
sAffective	rs6131010	20	46095666	A	G	3850099	0.260437	0.0616863	0.0106559	7.0834e-09	0	rs6131010	37464041	Als TD	MONDO_0002009	FALSE	sAffectiveme
sAffective	rs8129315	21	45078948	G	A	3850099	0.37674	0.0591671	0.0102379	7.50379e-09	43511	rs2838788	37464041	Als TD	MONDO_0002009	FALSE	Upstream
sAffective	rs7292297	22	46062243	T	G	3850099	0.454274	0.0615167	0.0102082	1.67855e-09	-400	rs62228096	33479212	Yao X	MONDO_0004985	FALSE	Downstream
sMania	rs9425755	1	173843501	C	A	3850099	0.33499	-0.246045	0.0444964	3.21062e-08	54613	rs56753505	39753749	Dang X	MONDO_0005090	FALSE	Upstream
sMania	rs149002246	2	57831219	C	G	3850099	0.0308151	0.656834	0.11904	3.43329e-08	13239	rs80256351	31835028	Cross-Disorder Group of the Psychiatric Genomics Consortium	MONDO_0002009	FALSE	Upstream
sMania	rs11693625	2	96527610	T	C	3850099	0.193837	0.328969	0.0589178	2.35692e-08	186882	rs56361249	28072414	Charney AW	MONDO_0004985	FALSE	Upstream
sMania	rs1553656	3	36818214	T	C	3850099	0.437376	-0.32205	0.043032	7.21102e-14	-1122	rs75968099	25056061	Ripke S	MONDO_0005090	FALSE	Downstream
sMania	rs7708829	5	169895193	A	G	3850099	0.44334	0.248698	0.0433094	9.33702e-09	21020	rs11742527	33169155	Bigdeli TB	MONDO_0004985	FALSE	Upstream
sMania	rs9372734	6	98129813	C	T	3850099	0.491054	-0.319334	0.0413518	1.14178e-14	-1466	rs12202969	24618891	Muhleisen TW	MONDO_0004985	FALSE	Downstream
sMania	rs113779084	7	11832161	G	A	3850099	0.28827	-0.286825	0.0471819	1.20838e-09	0	rs113779084	34002096	Mullins N	MONDO_0004985	FALSE	sAffectiveme
sMania	rs2891761	7	105011721	T	C	3850099	0.133201	0.353516	0.0630145	2.0224e-08	1097	rs2192932	32606422	Wu Y	MONDO_0005090	FALSE	Upstream
sMania	rs62491177	8	10002769	T	C	3850099	0.138171	-0.344059	0.0585718	4.25039e-09	15629	rs35228837	37985818	Dahl A	MONDO_0002009	FALSE	Upstream
sMania	rs55717725	10	109906871	T	C	3850099	0.16501	-0.387192	0.0599442	1.05256e-10	-17970	rs2273738	34002096	Mullins N	MONDO_0004985	FALSE	Downstream
sMania	rs174578	11	61838027	T	A	3850099	0.362823	-0.265021	0.0432835	9.18759e-10	-1989	rs174576	28115744	Ikeda M	MONDO_0004985	FALSE	Downstream
sMania	rs2380759	11	66879959	T	G	3850099	0.287276	0.278927	0.0483425	7.93636e-09	15301	rs7122539	31043756	Stahl EA	MONDO_0004985	FALSE	Upstream
sMania	rs12575685	11	70671822	G	A	3850099	0.291252	-0.310469	0.047132	4.48161e-11	0	rs12575685	34002096	Mullins N	MONDO_0004985	FALSE	sAffectiveme
sMania	rs7133502	12	2194320	G	A	3850099	0.361829	-0.282847	0.047105	1.91796e-09	-17755	rs2238044	33479212	Yao X	MONDO_0004985	FALSE	Downstream
sMania	rs35478610	15	84556006	G	T	3850099	0.285288	0.281602	0.0483251	5.63506e-09	6745	rs12902973	30285260	Ikeda M	MONDO_0005090	FALSE	Upstream
sMania	rs12926477	16	13003349	C	G	3850099	0.279324	-0.259243	0.0467315	2.89779e-08	-30373	rs7200826	31835028	Cross-Disorder Group of the Psychiatric Genomics Consortium	MONDO_0004985	FALSE	Downstream
sMania	rs228768	17	44114525	G	T	3850099	0.299205	0.283193	0.0455502	5.06213e-10	0	rs228768	34002096	Mullins N	MONDO_0004985	FALSE	sAffectiveme
sMania	rs6073631	20	45080265	G	T	3850099	0.322068	0.279295	0.0471327	3.10959e-09	-26355	rs67712855	34002096	Mullins N	MONDO_0004985	FALSE	Downstream
sMania	rs3787434	20	62258844	T	G	3850099	0.445328	-0.244473	0.0438723	2.51271e-08	-30	rs3787433	38858783	Yu S	MONDO_0004985	FALSE	Downstream

### Sheet: S3
Trait	Factor	rg	rg_SE	p	p_fdr
Openess	gPsychosisCognition	0.000908622	0.0326214	0.977779	0.999957
Openess	sPsychosis	0.223251	0.0341295	6.09922e-11	1.28673e-10
Openess	sAffective	0.0834998	0.0329772	0.0113399	0.0157773
Openess	sMania	0.0997021	0.0628328	0.112562	0.138537
NumberEverBorn	gPsychosisCognition	0.0622275	0.0240604	0.00970133	0.014111
NumberEverBorn	sPsychosis	-0.0199602	0.0257946	0.439041	0.484459
NumberEverBorn	sAffective	0.22999	0.0242149	2.14251e-21	7.61782e-21
NumberEverBorn	sMania	0.0444884	0.0437704	0.309437	0.353643
Neuroticism	gPsychosisCognition	0.261099	0.0251699	3.27502e-25	1.49715e-24
Neuroticism	sPsychosis	0.151847	0.0232419	6.43364e-11	1.28673e-10
Neuroticism	sAffective	0.626347	0.026934	1.26919e-119	1.35381e-118
Neuroticism	sMania	-0.153122	0.0455928	0.000783726	0.00125396
Intelligence	gPsychosisCognition	-0.740148	0.0179474	< 5e-300	8e-299
Intelligence	sPsychosis	0.048151	0.0171301	0.00494028	0.00752804
Intelligence	sAffective	-0.0364362	0.016339	0.0257464	0.0343286
Intelligence	sMania	0.163094	0.0320252	3.53024e-07	6.27598e-07
EA	gPsychosisCognition	-0.365512	0.01704	4.54676e-102	3.6374e-101
EA	sPsychosis	0.173842	0.0174929	2.84943e-23	1.13977e-22
EA	sAffective	-0.259382	0.0171509	1.13308e-51	6.0431e-51
EA	sMania	0.265369	0.0308379	7.6137e-18	2.03032e-17
ASD	gPsychosisCognition	-0.0234828	0.0356619	0.510226	0.544241
ASD	sPsychosis	0.277174	0.0381997	3.98938e-13	9.11858e-13
ASD	sAffective	0.271649	0.0357061	2.78564e-14	6.85695e-14
ASD	sMania	2.85337e-06	0.0526019	0.999957	0.999957
NonCog	gPsychosisCognition	0.219781	0.0239161	3.94102e-20	1.26113e-19
NonCog	sPsychosis	0.189726	0.02139	7.32482e-19	2.13086e-18
NonCog	sAffective	-0.33128	0.0202077	2.11839e-60	1.35577e-59
NonCog	sMania	0.210168	0.039385	9.4888e-08	1.78613e-07
Cog	gPsychosisCognition	-0.751174	0.0182213	< 5e-300	8e-299
Cog	sPsychosis	0.03042	0.0171745	0.076523	0.0979495
Cog	sAffective	-0.0209672	0.0166843	0.208861	0.247539
Cog	sMania	0.154261	0.0351588	1.14632e-05	1.93064e-05

### Sheet: S4
External_Trait	Factor_Comparison	rg_difference	difference_SE	p_difference
Openness	sPsychosis vs. sAffective	0.139751	0.058826	0.0175171
NeuroticisMania	gPsychosisCognition vs. sPsychosis	0.109252	0.0443913	0.0138507
Neuroticism	gPsychosisCognition vs. sAffective	-0.365249	0.043293	3.26519e-17
Neuroticism	gPsychosisCognition vs. sMania	0.414221	0.058836	1.91879e-12
Neuroticism	sPsychosis vs. sAffective	-0.474501	0.0467519	3.3364e-24
Neuroticism	sPsychosis vs. sMania	0.304969	0.0678042	6.86635e-06
Neuroticism	sAffective vs. sMania	0.77947	0.0673248	5.34244e-31
ASD	sPsychosis vs. sAffective	0.00552545	0.0624718	0.929521
EA	gPsychosisCognition vs. sPsychosis	-0.539354	0.0368291	1.45452e-48
EA	gPsychosisCognition vs. sAffective	-0.10613	0.0331654	0.00137412
EA	gPsychosisCognition vs. sMania	-0.630881	0.0467847	1.92245e-41
EA	sPsychosis vs. sAffective	0.433223	0.0362805	7.23863e-33
EA	sPsychosis vs. sMania	-0.0915269	0.055083	0.0965894
EA	sAffective vs. sMania	-0.52475	0.0501679	1.32016e-25
Cog	gPsychosisCognition vs. sMania	-0.905435	0.0591212	6.08001e-53
NonCog	gPsychosisCognition vs. sPsychosis	0.0300549	0.0434763	0.48938
NonCog	gPsychosisCognition vs. sAffective	0.551061	0.0389183	1.63353e-45
NonCog	gPsychosisCognition vs. sMania	0.00961266	0.0555546	0.862627
NonCog	sPsychosis vs. sAffective	0.521006	0.0401488	1.65495e-38
NonCog	sPsychosis vs. sMania	-0.0204423	0.0629681	0.74545
NonCog	sAffective vs. sMania	-0.541448	0.0569018	1.8087e-21
Number_Ever_Born	gPsychosisCognition vs. sAffective	-0.167762	0.0382517	1.15589e-05
Intelligence	gPsychosisCognition vs. sPsychosis	-0.788299	0.0578326	2.63014e-42
Intelligence	gPsychosisCognition vs. sAffective	-0.703712	0.048038	1.36598e-48
Intelligence	gPsychosisCognition vs. sMania	-0.903242	0.0590973	9.77907e-53
Intelligence	sPsychosis vs. sAffective	0.0845872	0.0482671	0.0796909
Intelligence	sPsychosis vs. sMania	-0.114943	0.0702974	0.102028
Intelligence	sAffective vs. sMania	-0.19953	0.0594772	0.000794399

### Sheet: S5
Gene	Factor
ENSG00000069424	gPsychosisCognition
ENSG00000084636	gPsychosisCognition
ENSG00000121753	gPsychosisCognition
ENSG00000143614	gPsychosisCognition
ENSG00000198837	gPsychosisCognition
ENSG00000160741	gPsychosisCognition
ENSG00000143570	gPsychosisCognition
ENSG00000143578	gPsychosisCognition
ENSG00000152092	gPsychosisCognition
ENSG00000116785	gPsychosisCognition
ENSG00000134365	gPsychosisCognition
ENSG00000134375	gPsychosisCognition
ENSG00000158715	gPsychosisCognition
ENSG00000174502	gPsychosisCognition
ENSG00000143870	gPsychosisCognition
ENSG00000173960	gPsychosisCognition
ENSG00000068912	gPsychosisCognition
ENSG00000116096	gPsychosisCognition
ENSG00000135638	gPsychosisCognition
ENSG00000144040	gPsychosisCognition
ENSG00000135632	gPsychosisCognition
ENSG00000135617	gPsychosisCognition
ENSG00000135624	gPsychosisCognition
ENSG00000135625	gPsychosisCognition
ENSG00000116127	gPsychosisCognition
ENSG00000204872	gPsychosisCognition
ENSG00000144034	gPsychosisCognition
ENSG00000187833	gPsychosisCognition
ENSG00000065911	gPsychosisCognition
ENSG00000188687	gPsychosisCognition
ENSG00000082258	gPsychosisCognition
ENSG00000176601	gPsychosisCognition
ENSG00000121988	gPsychosisCognition
ENSG00000048991	gPsychosisCognition
ENSG00000144224	gPsychosisCognition
ENSG00000115850	gPsychosisCognition
ENSG00000076003	gPsychosisCognition
ENSG00000121966	gPsychosisCognition
ENSG00000115145	gPsychosisCognition
ENSG00000157827	gPsychosisCognition
ENSG00000162989	gPsychosisCognition
ENSG00000154813	gPsychosisCognition
ENSG00000092345	gPsychosisCognition
ENSG00000131374	gPsychosisCognition
ENSG00000174748	gPsychosisCognition
ENSG00000170293	gPsychosisCognition
ENSG00000047849	gPsychosisCognition
ENSG00000164045	gPsychosisCognition
ENSG00000164048	gPsychosisCognition
ENSG00000164053	gPsychosisCognition
ENSG00000164054	gPsychosisCognition
ENSG00000114268	gPsychosisCognition
ENSG00000114270	gPsychosisCognition
ENSG00000010256	gPsychosisCognition
ENSG00000183396	gPsychosisCognition
ENSG00000225697	gPsychosisCognition
ENSG00000008300	gPsychosisCognition
ENSG00000068745	gPsychosisCognition
ENSG00000114302	gPsychosisCognition
ENSG00000178537	gPsychosisCognition
ENSG00000177479	gPsychosisCognition
ENSG00000178252	gPsychosisCognition
ENSG00000178149	gPsychosisCognition
ENSG00000178057	gPsychosisCognition
ENSG00000178035	gPsychosisCognition
ENSG00000198218	gPsychosisCognition
ENSG00000172053	gPsychosisCognition
ENSG00000172037	gPsychosisCognition
ENSG00000177352	gPsychosisCognition
ENSG00000185909	gPsychosisCognition
ENSG00000236980	gPsychosisCognition
ENSG00000173421	gPsychosisCognition
ENSG00000188315	gPsychosisCognition
ENSG00000114316	gPsychosisCognition
ENSG00000233276	gPsychosisCognition
ENSG00000067560	gPsychosisCognition
ENSG00000145022	gPsychosisCognition
ENSG00000145020	gPsychosisCognition
ENSG00000145029	gPsychosisCognition
ENSG00000173402	gPsychosisCognition
ENSG00000164061	gPsychosisCognition
ENSG00000173531	gPsychosisCognition
ENSG00000164076	gPsychosisCognition
ENSG00000164078	gPsychosisCognition
ENSG00000114378	gPsychosisCognition
ENSG00000114383	gPsychosisCognition
ENSG00000164080	gPsychosisCognition
ENSG00000229972	gPsychosisCognition
ENSG00000173389	gPsychosisCognition
ENSG00000090097	gPsychosisCognition
ENSG00000114779	gPsychosisCognition
ENSG00000023330	gPsychosisCognition
ENSG00000239732	gPsychosisCognition
ENSG00000114841	gPsychosisCognition
ENSG00000010318	gPsychosisCognition
ENSG00000010319	gPsychosisCognition
ENSG00000010322	gPsychosisCognition
ENSG00000010327	gPsychosisCognition
ENSG00000168268	gPsychosisCognition
ENSG00000168273	gPsychosisCognition
ENSG00000163939	gPsychosisCognition
ENSG00000163938	gPsychosisCognition
ENSG00000016864	gPsychosisCognition
ENSG00000114902	gPsychosisCognition
ENSG00000114904	gPsychosisCognition
ENSG00000055957	gPsychosisCognition
ENSG00000162267	gPsychosisCognition
ENSG00000055955	gPsychosisCognition
ENSG00000272573	gPsychosisCognition
ENSG00000248592	gPsychosisCognition
ENSG00000213533	gPsychosisCognition
ENSG00000163935	gPsychosisCognition
ENSG00000174963	gPsychosisCognition
ENSG00000182903	gPsychosisCognition
ENSG00000133256	gPsychosisCognition
ENSG00000109158	gPsychosisCognition
ENSG00000163288	gPsychosisCognition
ENSG00000168772	gPsychosisCognition
ENSG00000073331	gPsychosisCognition
ENSG00000173376	gPsychosisCognition
ENSG00000145425	gPsychosisCognition
ENSG00000039139	gPsychosisCognition
ENSG00000152348	gPsychosisCognition
ENSG00000081189	gPsychosisCognition
ENSG00000175745	gPsychosisCognition
ENSG00000248483	gPsychosisCognition
ENSG00000185261	gPsychosisCognition
ENSG00000133302	gPsychosisCognition
ENSG00000175471	gPsychosisCognition
ENSG00000120306	gPsychosisCognition
ENSG00000113068	gPsychosisCognition
ENSG00000113141	gPsychosisCognition
ENSG00000022355	gPsychosisCognition
ENSG00000111845	gPsychosisCognition
ENSG00000124827	gPsychosisCognition
ENSG00000153157	gPsychosisCognition
ENSG00000224531	gPsychosisCognition
ENSG00000244476	gPsychosisCognition
ENSG00000024048	gPsychosisCognition
ENSG00000171611	gPsychosisCognition
ENSG00000137161	gPsychosisCognition
ENSG00000112659	gPsychosisCognition
ENSG00000137204	gPsychosisCognition
ENSG00000065308	gPsychosisCognition
ENSG00000118689	gPsychosisCognition
ENSG00000136271	gPsychosisCognition
ENSG00000221866	gPsychosisCognition
ENSG00000106554	gPsychosisCognition
ENSG00000104415	gPsychosisCognition
ENSG00000008513	gPsychosisCognition
ENSG00000131773	gPsychosisCognition
ENSG00000171045	gPsychosisCognition
ENSG00000119121	gPsychosisCognition
ENSG00000187764	gPsychosisCognition
ENSG00000170788	gPsychosisCognition
ENSG00000133665	gPsychosisCognition
ENSG00000122378	gPsychosisCognition
ENSG00000108219	gPsychosisCognition
ENSG00000023839	gPsychosisCognition
ENSG00000107554	gPsychosisCognition
ENSG00000120054	gPsychosisCognition
ENSG00000055950	gPsychosisCognition
ENSG00000107819	gPsychosisCognition
ENSG00000107821	gPsychosisCognition
ENSG00000166171	gPsychosisCognition
ENSG00000107829	gPsychosisCognition
ENSG00000107831	gPsychosisCognition
ENSG00000107833	gPsychosisCognition
ENSG00000198408	gPsychosisCognition
ENSG00000120049	gPsychosisCognition
ENSG00000120029	gPsychosisCognition
ENSG00000198728	gPsychosisCognition
ENSG00000148840	gPsychosisCognition
ENSG00000166197	gPsychosisCognition
ENSG00000107859	gPsychosisCognition
ENSG00000107862	gPsychosisCognition
ENSG00000059915	gPsychosisCognition
ENSG00000107874	gPsychosisCognition
ENSG00000107882	gPsychosisCognition
ENSG00000138175	gPsychosisCognition
ENSG00000156398	gPsychosisCognition
ENSG00000166272	gPsychosisCognition
ENSG00000148795	gPsychosisCognition
ENSG00000166275	gPsychosisCognition
ENSG00000214435	gPsychosisCognition
ENSG00000148842	gPsychosisCognition
ENSG00000076685	gPsychosisCognition
ENSG00000235376	gPsychosisCognition
ENSG00000156374	gPsychosisCognition
ENSG00000138152	gPsychosisCognition
ENSG00000107679	gPsychosisCognition
ENSG00000166033	gPsychosisCognition
ENSG00000170209	gPsychosisCognition
ENSG00000149295	gPsychosisCognition
ENSG00000111752	gPsychosisCognition
ENSG00000185046	gPsychosisCognition
ENSG00000153495	gPsychosisCognition
ENSG00000184304	gPsychosisCognition
ENSG00000151320	gPsychosisCognition
ENSG00000104093	gPsychosisCognition
ENSG00000140280	gPsychosisCognition
ENSG00000140332	gPsychosisCognition
ENSG00000188869	gPsychosisCognition
ENSG00000182511	gPsychosisCognition
ENSG00000169189	gPsychosisCognition
ENSG00000047578	gPsychosisCognition
ENSG00000169181	gPsychosisCognition
ENSG00000198156	gPsychosisCognition
ENSG00000254206	gPsychosisCognition
ENSG00000079616	gPsychosisCognition
ENSG00000103495	gPsychosisCognition
ENSG00000103502	gPsychosisCognition
ENSG00000174943	gPsychosisCognition
ENSG00000149932	gPsychosisCognition
ENSG00000149930	gPsychosisCognition
ENSG00000149927	gPsychosisCognition
ENSG00000167194	gPsychosisCognition
ENSG00000149926	gPsychosisCognition
ENSG00000149925	gPsychosisCognition
ENSG00000149922	gPsychosisCognition
ENSG00000090238	gPsychosisCognition
ENSG00000102879	gPsychosisCognition
ENSG00000099381	gPsychosisCognition
ENSG00000167394	gPsychosisCognition
ENSG00000167397	gPsychosisCognition
ENSG00000103510	gPsychosisCognition
ENSG00000052344	gPsychosisCognition
ENSG00000160551	gPsychosisCognition
ENSG00000108262	gPsychosisCognition
ENSG00000180336	gPsychosisCognition
ENSG00000161692	gPsychosisCognition
ENSG00000108883	gPsychosisCognition
ENSG00000131095	gPsychosisCognition
ENSG00000186185	gPsychosisCognition
ENSG00000184922	gPsychosisCognition
ENSG00000006062	gPsychosisCognition
ENSG00000159314	gPsychosisCognition
ENSG00000225190	gPsychosisCognition
ENSG00000120088	gPsychosisCognition
ENSG00000185294	gPsychosisCognition
ENSG00000186868	gPsychosisCognition
ENSG00000256762	gPsychosisCognition
ENSG00000120071	gPsychosisCognition
ENSG00000228696	gPsychosisCognition
ENSG00000176681	gPsychosisCognition
ENSG00000185829	gPsychosisCognition
ENSG00000073969	gPsychosisCognition
ENSG00000196628	gPsychosisCognition
ENSG00000081138	gPsychosisCognition
ENSG00000129932	gPsychosisCognition
ENSG00000186567	gPsychosisCognition
ENSG00000130204	gPsychosisCognition
ENSG00000130203	gPsychosisCognition
ENSG00000130208	gPsychosisCognition
ENSG00000126003	gPsychosisCognition
ENSG00000197183	gPsychosisCognition
ENSG00000124126	gPsychosisCognition
ENSG00000124198	gPsychosisCognition
ENSG00000124207	gPsychosisCognition
ENSG00000124214	gPsychosisCognition
ENSG00000124228	gPsychosisCognition
ENSG00000182093	gPsychosisCognition
ENSG00000128268	gPsychosisCognition
ENSG00000239900	gPsychosisCognition
ENSG00000196588	gPsychosisCognition
ENSG00000100380	gPsychosisCognition
ENSG00000100387	gPsychosisCognition
ENSG00000100393	gPsychosisCognition
ENSG00000100401	gPsychosisCognition
ENSG00000100403	gPsychosisCognition
ENSG00000196419	gPsychosisCognition
ENSG00000100138	gPsychosisCognition
ENSG00000183066	gPsychosisCognition
ENSG00000235568	gPsychosisCognition
ENSG00000189306	gPsychosisCognition
ENSG00000197785	sPsychosis
ENSG00000157911	sPsychosis
ENSG00000116288	sPsychosis
ENSG00000142599	sPsychosis
ENSG00000197056	sPsychosis
ENSG00000116819	sPsychosis
ENSG00000116871	sPsychosis
ENSG00000117395	sPsychosis
ENSG00000243710	sPsychosis
ENSG00000198198	sPsychosis
ENSG00000178922	sPsychosis
ENSG00000142949	sPsychosis
ENSG00000116783	sPsychosis
ENSG00000188641	sPsychosis
ENSG00000160710	sPsychosis
ENSG00000143702	sPsychosis
ENSG00000117020	sPsychosis
ENSG00000055332	sPsychosis
ENSG00000115825	sPsychosis
ENSG00000068878	sPsychosis
ENSG00000170634	sPsychosis
ENSG00000115306	sPsychosis
ENSG00000066032	sPsychosis
ENSG00000144395	sPsychosis
ENSG00000187944	sPsychosis
ENSG00000197121	sPsychosis
ENSG00000065413	sPsychosis
ENSG00000115524	sPsychosis
ENSG00000115520	sPsychosis
ENSG00000144381	sPsychosis
ENSG00000162944	sPsychosis
ENSG00000178074	sPsychosis
ENSG00000162972	sPsychosis
ENSG00000196141	sPsychosis
ENSG00000155729	sPsychosis
ENSG00000115468	sPsychosis
ENSG00000115474	sPsychosis
ENSG00000066248	sPsychosis
ENSG00000085978	sPsychosis
ENSG00000092345	sPsychosis
ENSG00000163513	sPsychosis
ENSG00000169981	sPsychosis
ENSG00000047849	sPsychosis
ENSG00000164047	sPsychosis
ENSG00000225697	sPsychosis
ENSG00000008300	sPsychosis
ENSG00000177479	sPsychosis
ENSG00000178057	sPsychosis
ENSG00000198218	sPsychosis
ENSG00000172053	sPsychosis
ENSG00000172037	sPsychosis
ENSG00000177352	sPsychosis
ENSG00000236980	sPsychosis
ENSG00000173421	sPsychosis
ENSG00000114316	sPsychosis
ENSG00000145020	sPsychosis
ENSG00000164078	sPsychosis
ENSG00000164080	sPsychosis
ENSG00000229972	sPsychosis
ENSG00000090097	sPsychosis
ENSG00000023330	sPsychosis
ENSG00000114841	sPsychosis
ENSG00000010318	sPsychosis
ENSG00000010319	sPsychosis
ENSG00000010322	sPsychosis
ENSG00000010327	sPsychosis
ENSG00000168268	sPsychosis
ENSG00000163939	sPsychosis
ENSG00000163938	sPsychosis
ENSG00000016864	sPsychosis
ENSG00000114902	sPsychosis
ENSG00000114904	sPsychosis
ENSG00000055957	sPsychosis
ENSG00000162267	sPsychosis
ENSG00000055955	sPsychosis
ENSG00000272573	sPsychosis
ENSG00000213533	sPsychosis
ENSG00000163935	sPsychosis
ENSG00000157388	sPsychosis
ENSG00000163634	sPsychosis
ENSG00000163635	sPsychosis
ENSG00000114861	sPsychosis
ENSG00000114439	sPsychosis
ENSG00000073711	sPsychosis
ENSG00000114054	sPsychosis
ENSG00000118007	sPsychosis
ENSG00000114416	sPsychosis
ENSG00000205981	sPsychosis
ENSG00000133256	sPsychosis
ENSG00000145147	sPsychosis
ENSG00000180613	sPsychosis
ENSG00000109323	sPsychosis
ENSG00000164037	sPsychosis
ENSG00000112996	sPsychosis
ENSG00000164588	sPsychosis
ENSG00000130449	sPsychosis
ENSG00000113369	sPsychosis
ENSG00000131508	sPsychosis
ENSG00000113140	sPsychosis
ENSG00000155511	sPsychosis
ENSG00000164574	sPsychosis
ENSG00000111863	sPsychosis
ENSG00000065833	sPsychosis
ENSG00000105963	sPsychosis
ENSG00000164877	sPsychosis
ENSG00000164880	sPsychosis
ENSG00000198517	sPsychosis
ENSG00000164855	sPsychosis
ENSG00000157778	sPsychosis
ENSG00000225968	sPsychosis
ENSG00000002822	sPsychosis
ENSG00000122687	sPsychosis
ENSG00000183166	sPsychosis
ENSG00000277149	sPsychosis
ENSG00000198822	sPsychosis
ENSG00000135164	sPsychosis
ENSG00000135250	sPsychosis
ENSG00000157680	sPsychosis
ENSG00000175806	sPsychosis
ENSG00000104228	sPsychosis
ENSG00000120899	sPsychosis
ENSG00000175324	sPsychosis
ENSG00000156735	sPsychosis
ENSG00000085788	sPsychosis
ENSG00000147548	sPsychosis
ENSG00000198846	sPsychosis
ENSG00000147724	sPsychosis
ENSG00000179950	sPsychosis
ENSG00000185189	sPsychosis
ENSG00000122694	sPsychosis
ENSG00000188938	sPsychosis
ENSG00000165995	sPsychosis
ENSG00000122877	sPsychosis
ENSG00000198728	sPsychosis
ENSG00000166197	sPsychosis
ENSG00000107874	sPsychosis
ENSG00000107882	sPsychosis
ENSG00000138175	sPsychosis
ENSG00000166272	sPsychosis
ENSG00000166275	sPsychosis
ENSG00000214435	sPsychosis
ENSG00000148842	sPsychosis
ENSG00000074319	sPsychosis
ENSG00000121671	sPsychosis
ENSG00000135365	sPsychosis
ENSG00000149091	sPsychosis
ENSG00000110492	sPsychosis
ENSG00000110497	sPsychosis
ENSG00000180423	sPsychosis
ENSG00000175224	sPsychosis
ENSG00000175220	sPsychosis
ENSG00000180210	sPsychosis
ENSG00000175216	sPsychosis
ENSG00000149179	sPsychosis
ENSG00000149182	sPsychosis
ENSG00000165912	sPsychosis
ENSG00000156599	sPsychosis
ENSG00000198561	sPsychosis
ENSG00000168070	sPsychosis
ENSG00000166682	sPsychosis
ENSG00000110013	sPsychosis
ENSG00000149564	sPsychosis
ENSG00000109956	sPsychosis
ENSG00000151067	sPsychosis
ENSG00000175548	sPsychosis
ENSG00000121749	sPsychosis
ENSG00000139445	sPsychosis
ENSG00000111199	sPsychosis
ENSG00000139433	sPsychosis
ENSG00000139436	sPsychosis
ENSG00000076513	sPsychosis
ENSG00000174456	sPsychosis
ENSG00000122970	sPsychosis
ENSG00000174437	sPsychosis
ENSG00000111231	sPsychosis
ENSG00000111237	sPsychosis
ENSG00000089094	sPsychosis
ENSG00000158113	sPsychosis
ENSG00000130779	sPsychosis
ENSG00000184445	sPsychosis
ENSG00000139726	sPsychosis
ENSG00000139722	sPsychosis
ENSG00000150967	sPsychosis
ENSG00000111325	sPsychosis
ENSG00000182196	sPsychosis
ENSG00000090975	sPsychosis
ENSG00000051825	sPsychosis
ENSG00000130921	sPsychosis
ENSG00000111328	sPsychosis
ENSG00000150977	sPsychosis
ENSG00000184209	sPsychosis
ENSG00000139746	sPsychosis
ENSG00000102471	sPsychosis
ENSG00000151320	sPsychosis
ENSG00000166126	sPsychosis
ENSG00000198752	sPsychosis
ENSG00000205436	sPsychosis
ENSG00000100664	sPsychosis
ENSG00000166170	sPsychosis
ENSG00000126214	sPsychosis
ENSG00000126215	sPsychosis
ENSG00000100711	sPsychosis
ENSG00000156411	sPsychosis
ENSG00000166963	sPsychosis
ENSG00000140395	sPsychosis
ENSG00000169684	sPsychosis
ENSG00000080644	sPsychosis
ENSG00000117971	sPsychosis
ENSG00000214575	sPsychosis
ENSG00000186628	sPsychosis
ENSG00000184206	sPsychosis
ENSG00000176371	sPsychosis
ENSG00000177082	sPsychosis
ENSG00000197696	sPsychosis
ENSG00000166716	sPsychosis
ENSG00000156222	sPsychosis
ENSG00000182511	sPsychosis
ENSG00000254206	sPsychosis
ENSG00000079616	sPsychosis
ENSG00000103502	sPsychosis
ENSG00000174943	sPsychosis
ENSG00000149932	sPsychosis
ENSG00000149930	sPsychosis
ENSG00000205022	sPsychosis
ENSG00000129993	sPsychosis
ENSG00000158792	sPsychosis
ENSG00000167703	sPsychosis
ENSG00000132383	sPsychosis
ENSG00000070366	sPsychosis
ENSG00000176658	sPsychosis
ENSG00000180336	sPsychosis
ENSG00000161692	sPsychosis
ENSG00000108883	sPsychosis
ENSG00000186185	sPsychosis
ENSG00000184922	sPsychosis
ENSG00000006062	sPsychosis
ENSG00000159314	sPsychosis
ENSG00000225190	sPsychosis
ENSG00000120088	sPsychosis
ENSG00000185294	sPsychosis
ENSG00000186868	sPsychosis
ENSG00000256762	sPsychosis
ENSG00000120071	sPsychosis
ENSG00000228696	sPsychosis
ENSG00000176681	sPsychosis
ENSG00000185829	sPsychosis
ENSG00000073969	sPsychosis
ENSG00000196628	sPsychosis
ENSG00000060069	sPsychosis
ENSG00000122490	sPsychosis
ENSG00000105696	sPsychosis
ENSG00000130283	sPsychosis
ENSG00000064545	sPsychosis
ENSG00000130287	sPsychosis
ENSG00000187664	sPsychosis
ENSG00000213996	sPsychosis
ENSG00000105705	sPsychosis
ENSG00000129933	sPsychosis
ENSG00000167491	sPsychosis
ENSG00000178093	sPsychosis
ENSG00000186010	sPsychosis
ENSG00000250067	sPsychosis
ENSG00000181896	sPsychosis
ENSG00000198597	sPsychosis
ENSG00000176920	sPsychosis
ENSG00000182264	sPsychosis
ENSG00000196337	sPsychosis
ENSG00000126456	sPsychosis
ENSG00000126453	sPsychosis
ENSG00000126457	sPsychosis
ENSG00000124143	sPsychosis
ENSG00000101442	sPsychosis
ENSG00000101445	sPsychosis
ENSG00000124228	sPsychosis
ENSG00000101210	sPsychosis
ENSG00000100346	sPsychosis
ENSG00000100387	sPsychosis
ENSG00000100138	sPsychosis
ENSG00000198911	sPsychosis
ENSG00000100162	sPsychosis
ENSG00000183066	sPsychosis
ENSG00000198951	sPsychosis
ENSG00000177096	sPsychosis
ENSG00000183172	sPsychosis
ENSG00000184983	sPsychosis
ENSG00000189306	sPsychosis
ENSG00000100425	sPsychosis
ENSG00000182858	sPsychosis
ENSG00000170638	sPsychosis
ENSG00000100239	sPsychosis
ENSG00000053372	sMania
ENSG00000143549	sMania
ENSG00000185278	sMania
ENSG00000116161	sMania
ENSG00000115232	sMania
ENSG00000055957	sMania
ENSG00000114405	sMania
ENSG00000175182	sMania
ENSG00000106052	sMania
ENSG00000175806	sMania
ENSG00000277494	sMania
ENSG00000104518	sMania
ENSG00000178209	sMania
ENSG00000178685	sMania
ENSG00000178719	sMania
ENSG00000108039	sMania
ENSG00000119950	sMania
ENSG00000134825	sMania
ENSG00000168496	sMania
ENSG00000149503	sMania
ENSG00000204710	sMania
ENSG00000173727	sMania
ENSG00000173442	sMania
ENSG00000173039	sMania
ENSG00000172922	sMania
ENSG00000172803	sMania
ENSG00000172500	sMania
ENSG00000175294	sMania
ENSG00000175115	sMania
ENSG00000174851	sMania
ENSG00000174080	sMania
ENSG00000173653	sMania
ENSG00000151067	sMania
ENSG00000137814	sMania
ENSG00000159289	sMania
ENSG00000179361	sMania
ENSG00000184206	sMania
ENSG00000176371	sMania
ENSG00000177082	sMania
ENSG00000197696	sMania
ENSG00000166716	sMania
ENSG00000156222	sMania
ENSG00000108852	sMania
ENSG00000141349	sMania
ENSG00000125319	sMania
ENSG00000108312	sMania
ENSG00000013306	sMania
ENSG00000136448	sMania
ENSG00000125458	sMania
ENSG00000124134	sMania
ENSG00000124157	sMania
ENSG00000149651	sMania
ENSG00000130699	sMania
ENSG00000116288	sAffective
ENSG00000116285	sAffective
ENSG00000142599	sAffective
ENSG00000142694	sAffective
ENSG00000162456	sAffective
ENSG00000116783	sAffective
ENSG00000198890	sAffective
ENSG00000183831	sAffective
ENSG00000135870	sAffective
ENSG00000152061	sAffective
ENSG00000134376	sAffective
ENSG00000213047	sAffective
ENSG00000143801	sAffective
ENSG00000162849	sAffective
ENSG00000179915	sAffective
ENSG00000124370	sAffective
ENSG00000075292	sAffective
ENSG00000115947	sAffective
ENSG00000144278	sAffective
ENSG00000091428	sAffective
ENSG00000172845	sAffective
ENSG00000138433	sAffective
ENSG00000115020	sAffective
ENSG00000144407	sAffective
ENSG00000115468	sAffective
ENSG00000204120	sAffective
ENSG00000182600	sAffective
ENSG00000066248	sAffective
ENSG00000085978	sAffective
ENSG00000160746	sAffective
ENSG00000173769	sAffective
ENSG00000179152	sAffective
ENSG00000185219	sAffective
ENSG00000196345	sAffective
ENSG00000144792	sAffective
ENSG00000186448	sAffective
ENSG00000196653	sAffective
ENSG00000163808	sAffective
ENSG00000163810	sAffective
ENSG00000164048	sAffective
ENSG00000164054	sAffective
ENSG00000114268	sAffective
ENSG00000114270	sAffective
ENSG00000010256	sAffective
ENSG00000183396	sAffective
ENSG00000008300	sAffective
ENSG00000068745	sAffective
ENSG00000114302	sAffective
ENSG00000178537	sAffective
ENSG00000177479	sAffective
ENSG00000178467	sAffective
ENSG00000178149	sAffective
ENSG00000178057	sAffective
ENSG00000178035	sAffective
ENSG00000198218	sAffective
ENSG00000172053	sAffective
ENSG00000172037	sAffective
ENSG00000177352	sAffective
ENSG00000185909	sAffective
ENSG00000236980	sAffective
ENSG00000173421	sAffective
ENSG00000188315	sAffective
ENSG00000114316	sAffective
ENSG00000233276	sAffective
ENSG00000067560	sAffective
ENSG00000145022	sAffective
ENSG00000145020	sAffective
ENSG00000145029	sAffective
ENSG00000173402	sAffective
ENSG00000164061	sAffective
ENSG00000173531	sAffective
ENSG00000164068	sAffective
ENSG00000173540	sAffective
ENSG00000176095	sAffective
ENSG00000164076	sAffective
ENSG00000164078	sAffective
ENSG00000164077	sAffective
ENSG00000003756	sAffective
ENSG00000152601	sAffective
ENSG00000174227	sAffective
ENSG00000163945	sAffective
ENSG00000156269	sAffective
ENSG00000085871	sAffective
ENSG00000196782	sAffective
ENSG00000052795	sAffective
ENSG00000078295	sAffective
ENSG00000164588	sAffective
ENSG00000068796	sAffective
ENSG00000113073	sAffective
ENSG00000256453	sAffective
ENSG00000170445	sAffective
ENSG00000112855	sAffective
ENSG00000204970	sAffective
ENSG00000204969	sAffective
ENSG00000255408	sAffective
ENSG00000204967	sAffective
ENSG00000204963	sAffective
ENSG00000204961	sAffective
ENSG00000113205	sAffective
ENSG00000164627	sAffective
ENSG00000112212	sAffective
ENSG00000214558	sAffective
ENSG00000152034	sAffective
ENSG00000091831	sAffective
ENSG00000164828	sAffective
ENSG00000105963	sAffective
ENSG00000073067	sAffective
ENSG00000146540	sAffective
ENSG00000164877	sAffective
ENSG00000164880	sAffective
ENSG00000198517	sAffective
ENSG00000164855	sAffective
ENSG00000157778	sAffective
ENSG00000225968	sAffective
ENSG00000002822	sAffective
ENSG00000122687	sAffective
ENSG00000106305	sAffective
ENSG00000005108	sAffective
ENSG00000106460	sAffective
ENSG00000277149	sAffective
ENSG00000077063	sAffective
ENSG00000128602	sAffective
ENSG00000186591	sAffective
ENSG00000120899	sAffective
ENSG00000198846	sAffective
ENSG00000155099	sAffective
ENSG00000165304	sAffective
ENSG00000196092	sAffective
ENSG00000147905	sAffective
ENSG00000137054	sAffective
ENSG00000188938	sAffective
ENSG00000048828	sAffective
ENSG00000130958	sAffective
ENSG00000148219	sAffective
ENSG00000136935	sAffective
ENSG00000173611	sAffective
ENSG00000078403	sAffective
ENSG00000035403	sAffective
ENSG00000156395	sAffective
ENSG00000154478	sAffective
ENSG00000171811	sAffective
ENSG00000152219	sAffective
ENSG00000066382	sAffective
ENSG00000170959	sAffective
ENSG00000007372	sAffective
ENSG00000049449	sAffective
ENSG00000149100	sAffective
ENSG00000135365	sAffective
ENSG00000149091	sAffective
ENSG00000175224	sAffective
ENSG00000180210	sAffective
ENSG00000134569	sAffective
ENSG00000149179	sAffective
ENSG00000149182	sAffective
ENSG00000168496	sAffective
ENSG00000167771	sAffective
ENSG00000150672	sAffective
ENSG00000149292	sAffective
ENSG00000170209	sAffective
ENSG00000149295	sAffective
ENSG00000166682	sAffective
ENSG00000139428	sAffective
ENSG00000110921	sAffective
ENSG00000139438	sAffective
ENSG00000076513	sAffective
ENSG00000111445	sAffective
ENSG00000176834	sAffective
ENSG00000088986	sAffective
ENSG00000158113	sAffective
ENSG00000130779	sAffective
ENSG00000184445	sAffective
ENSG00000139726	sAffective
ENSG00000139722	sAffective
ENSG00000111325	sAffective
ENSG00000182196	sAffective
ENSG00000090975	sAffective
ENSG00000051825	sAffective
ENSG00000130921	sAffective
ENSG00000111328	sAffective
ENSG00000139697	sAffective
ENSG00000184209	sAffective
ENSG00000118946	sAffective
ENSG00000184226	sAffective
ENSG00000205436	sAffective
ENSG00000100664	sAffective
ENSG00000075413	sAffective
ENSG00000256053	sAffective
ENSG00000126215	sAffective
ENSG00000100711	sAffective
ENSG00000166797	sAffective
ENSG00000157890	sAffective
ENSG00000159289	sAffective
ENSG00000214702	sAffective
ENSG00000179361	sAffective
ENSG00000078328	sAffective
ENSG00000205423	sAffective
ENSG00000132510	sAffective
ENSG00000220205	sAffective
ENSG00000161692	sAffective
ENSG00000108883	sAffective
ENSG00000186185	sAffective
ENSG00000006062	sAffective
ENSG00000159314	sAffective
ENSG00000225190	sAffective
ENSG00000120088	sAffective
ENSG00000185294	sAffective
ENSG00000186868	sAffective
ENSG00000120071	sAffective
ENSG00000228696	sAffective
ENSG00000176681	sAffective
ENSG00000185829	sAffective
ENSG00000073969	sAffective
ENSG00000171634	sAffective
ENSG00000186665	sAffective
ENSG00000101489	sAffective
ENSG00000041353	sAffective
ENSG00000166510	sAffective
ENSG00000196628	sAffective
ENSG00000081138	sAffective
ENSG00000105321	sAffective
ENSG00000257704	sAffective
ENSG00000149654	sAffective
ENSG00000182093	sAffective
ENSG00000157578	sAffective

### Sheet: S6
Annotation	lhs	op	rhs	Cov_sManiaooth	Z_sManiaooth	Enrichment	Enrichment_SE	Enrichment_p_value	Error	Warning	Enrichment_p_value_FDR
baseL2	gPsychosisCognition	~~	gPsychosisCognition	0	0	1	0.0397685	0.5	0	0	0.570312
Coding_UCSCL2	gPsychosisCognition	~~	gPsychosisCognition	0	0	6.54004	1.20877	2.28957e-06	0	0	3.14367e-05
Conserved_LindbladTohL2	gPsychosisCognition	~~	gPsychosisCognition	0	0	5.88108	1.34784	0.000146495	0	0	0.000668384
DGF_ENCODEL2	gPsychosisCognition	~~	gPsychosisCognition	0	0	1.9757	0.488077	0.0228005	0	0	0.0405961
DHS_peaks_TrynkaL2	gPsychosisCognition	~~	gPsychosisCognition	0	0	1.92057	0.535007	0.0426547	0	0	0.0676911
DHS_TrynkaL2	gPsychosisCognition	~~	gPsychosisCognition	0	0	1.83894	0.390348	0.0158087	0	0	0.028851
Enhancer_HoffmanL2	gPsychosisCognition	~~	gPsychosisCognition	0	0	1.16164	0.524881	0.37906	0	0	0.453629
FetalDHS_TrynkaL2	gPsychosisCognition	~~	gPsychosisCognition	0	0	3.02467	0.583609	0.00026098	0	0	0.000828329
H3K27ac_HniszL2	gPsychosisCognition	~~	gPsychosisCognition	0	0	1.18092	0.0758178	0.00850968	0	0	0.0163475
H3K27ac_PGC2L2	gPsychosisCognition	~~	gPsychosisCognition	0	0	1.46547	0.137164	0.000345013	0	0	0.000985227
H3K4me1_peaks_TrynkaL2	gPsychosisCognition	~~	gPsychosisCognition	0	0	1.92558	0.301331	0.00106438	0	0	0.00267931
H3K4me1_TrynkaL2	gPsychosisCognition	~~	gPsychosisCognition	0	0	1.39191	0.112312	0.000241987	0	0	0.000828329
H3K4me3_peaks_TrynkaL2	gPsychosisCognition	~~	gPsychosisCognition	0	0	1.79607	0.876981	0.182009	0	0	0.250692
H3K4me3_TrynkaL2	gPsychosisCognition	~~	gPsychosisCognition	0	0	1.83273	0.286392	0.00182084	0	0	0.00402791
H3K9ac_peaks_TrynkaL2	gPsychosisCognition	~~	gPsychosisCognition	0	0	3.96558	0.828798	0.000173008	0	0	0.000701642
H3K9ac_TrynkaL2	gPsychosisCognition	~~	gPsychosisCognition	0	0	2.06974	0.300996	0.000189701	0	0	0.000728852
Intron_UCSCL2	gPsychosisCognition	~~	gPsychosisCognition	0	0	1.10615	0.0621927	0.0439273	0	0	0.0682275
Promoter_UCSCL2	gPsychosisCognition	~~	gPsychosisCognition	0	0	1.94151	0.485017	0.0261179	0	0	0.0443397
Repressed_HoffmanL2	gPsychosisCognition	~~	gPsychosisCognition	0	0	0.990688	0.143606	0.525851	0	0	0.590571
SuperEnhancer_HniszL2	gPsychosisCognition	~~	gPsychosisCognition	0	0	1.34728	0.10219	0.000338965	0	0	0.000985227
TFBS_ENCODEL2	gPsychosisCognition	~~	gPsychosisCognition	0	0	1.73093	0.408135	0.0366543	0	0	0.0594614
Transcr_HoffmanL2	gPsychosisCognition	~~	gPsychosisCognition	0	0	0.803759	0.183623	0.857401	0	0	0.894147
TSS_HoffmanL2	gPsychosisCognition	~~	gPsychosisCognition	0	0	4.58888	1.03233	0.000254006	0	0	0.000828329
WeakEnhancer_HoffmanL2	gPsychosisCognition	~~	gPsychosisCognition	0	0	3.06481	1.14707	0.0359245	0	0	0.0594614
GERP.RSsup4L2	gPsychosisCognition	~~	gPsychosisCognition	2.77041e-05	0.0712132	11.8655	2.8316	6.22182e-05	0	0	0.000349379
MAFbin2L2	gPsychosisCognition	~~	gPsychosisCognition	0	0	0.578013	0.115498	0.999871	0	0	0.999871
MAFbin3L2	gPsychosisCognition	~~	gPsychosisCognition	0	0	0.686479	0.110431	0.997738	0	0	0.999871
MAFbin4L2	gPsychosisCognition	~~	gPsychosisCognition	0	0	0.895224	0.145784	0.763839	0	0	0.820003
MAFbin5L2	gPsychosisCognition	~~	gPsychosisCognition	0	0	1.14049	0.169438	0.203507	0	0	0.270109
MAFbin6L2	gPsychosisCognition	~~	gPsychosisCognition	0	0	0.932582	0.1639	0.659588	0	0	0.718655
MAFbin7L2	gPsychosisCognition	~~	gPsychosisCognition	0	0	1.08885	0.148765	0.275164	0	0	0.346327
MAFbin8L2	gPsychosisCognition	~~	gPsychosisCognition	0	0	1.06519	0.167701	0.348738	0	0	0.424298
MAFbin9L2	gPsychosisCognition	~~	gPsychosisCognition	0	0	1.63218	0.215183	0.00165229	0	0	0.00376928
MAFbin10L2	gPsychosisCognition	~~	gPsychosisCognition	0	0	1.43458	0.186339	0.00984568	0	0	0.0184291
Conserved_Vertebrate_phastCons46wayL2	gPsychosisCognition	~~	gPsychosisCognition	0	0	5.1741	1.23171	0.000350903	0	0	0.000985227
Conserved_Mammal_phastCons46wayL2	gPsychosisCognition	~~	gPsychosisCognition	0	0	5.36092	1.58595	0.00298236	0	0	0.0064033
Conserved_Primate_phastCons46wayL2	gPsychosisCognition	~~	gPsychosisCognition	0	0	10.8172	1.78658	1.95411e-08	0	0	1.4265e-06
BivFlnkL2	gPsychosisCognition	~~	gPsychosisCognition	0	0	5.08059	1.37147	0.00146333	0	0	0.00356076
Human_Promoter_VillarL2	gPsychosisCognition	~~	gPsychosisCognition	0	0	6.67524	1.27834	4.50754e-06	0	0	3.65612e-05
Human_Enhancer_VillarL2	gPsychosisCognition	~~	gPsychosisCognition	0.00017286	0.532255	1.36348	0.419282	0.192992	0	lavaan->lav_object_post_check():	0.260897
Ancient_Sequence_Age_Human_PromoterL2	gPsychosisCognition	~~	gPsychosisCognition	0	0	16.8464	4.81049	0.000493608	0	0	0.00133457
Ancient_Sequence_Age_Human_EnhancerL2	gPsychosisCognition	~~	gPsychosisCognition	0	0	2.56721	2.59951	0.273292	0	0	0.346327
Amygdala_excitatory	gPsychosisCognition	~~	gPsychosisCognition	0	0	1.33721	0.0742959	2.82908e-06	0	0	3.14367e-05
Committed_oligodendrocyte_precursor	gPsychosisCognition	~~	gPsychosisCognition	0	0	1.10201	0.0834493	0.110767	0	0	0.158549
Fibroblast	gPsychosisCognition	~~	gPsychosisCognition	0	0	0.893342	0.0718517	0.93115	0	0	0.95738
MGE_interneuron	gPsychosisCognition	~~	gPsychosisCognition	0	0	1.31516	0.0743144	1.113e-05	0	0	8.1249e-05
Oligodendrocyte	gPsychosisCognition	~~	gPsychosisCognition	0	0	1.17246	0.0874254	0.0242663	0	0	0.0421771
Vascular	gPsychosisCognition	~~	gPsychosisCognition	0	0	0.937912	0.0785489	0.785365	0	0	0.830893
Astrocyte	gPsychosisCognition	~~	gPsychosisCognition	0	0	1.03624	0.0862916	0.337255	0	0	0.417281
Deep_layer_corticothalamic_and_6b	gPsychosisCognition	~~	gPsychosisCognition	0	0	1.34747	0.0845678	1.98908e-05	0	0	0.000121002
Hippocampal_CA1_3	gPsychosisCognition	~~	gPsychosisCognition	0	0	1.29491	0.0849128	0.000257203	0	0	0.000828329
Mammillary_body	gPsychosisCognition	~~	gPsychosisCognition	0	0	1.12122	0.073414	0.0493554	0	0	0.0735295
Oligodendrocyte_precursor	gPsychosisCognition	~~	gPsychosisCognition	0	0	1.11112	0.0768645	0.0741397	0	0	0.108244
Bergmann_glia	gPsychosisCognition	~~	gPsychosisCognition	0	0	1.0667	0.0903066	0.230081	0	0	0.299927
Deep_layer_intratelencephalic	gPsychosisCognition	~~	gPsychosisCognition	0	0	1.40645	0.0812808	2.85734e-07	0	0	5.38135e-06
Hippocampal_CA4	gPsychosisCognition	~~	gPsychosisCognition	0	0	1.20397	0.0781822	0.00454214	0	0	0.00896152
Medium_sPsychosisiny_neuron	gPsychosisCognition	~~	gPsychosisCognition	0	0	1.28978	0.0807737	0.000166886	0	0	0.000701642
sPsychosislatter	gPsychosisCognition	~~	gPsychosisCognition	0	0	1.13609	0.0810099	0.0464853	0	0	0.0706964
CGE_interneuron	gPsychosisCognition	~~	gPsychosisCognition	0	0	1.46209	0.0868166	5.11394e-08	0	0	1.86659e-06
Deep_layer_near_projecting	gPsychosisCognition	~~	gPsychosisCognition	0	0	1.26824	0.0821296	0.00054537	0	0	0.00142186
Hippocampal_dentate_gyrus	gPsychosisCognition	~~	gPsychosisCognition	0	0	1.37309	0.0829642	3.44511e-06	0	0	3.14367e-05
Microglia	gPsychosisCognition	~~	gPsychosisCognition	0	0	0.988929	0.082505	0.55337	0	0	0.612061
Thalamic_excitatory	gPsychosisCognition	~~	gPsychosisCognition	0	0	1.20726	0.0763105	0.00330371	0	0	0.0068906
Cerebellar_inhibitory	gPsychosisCognition	~~	gPsychosisCognition	0	0	1.22544	0.0859597	0.00436295	0	0	0.0088471
Eccentric_medium_sPsychosisiny_neuron	gPsychosisCognition	~~	gPsychosisCognition	0	0	1.32813	0.0795115	1.83941e-05	0	0	0.000121002
LAMP5_LHX6_and_Chandelier	gPsychosisCognition	~~	gPsychosisCognition	0	0	1.42176	0.0844437	2.94869e-07	0	0	5.38135e-06
Midbrain_derived_inhibitory	gPsychosisCognition	~~	gPsychosisCognition	0	0	1.28408	0.0772191	0.000117157	0	0	0.000570163
Upper_layer_intratelencephalic	gPsychosisCognition	~~	gPsychosisCognition	0	0	1.38267	0.085011	3.37441e-06	0	0	3.14367e-05
Choroid_plexus	gPsychosisCognition	~~	gPsychosisCognition	0	0	1.00871	0.0712001	0.451327	0	0	0.522966
Ependymal	gPsychosisCognition	~~	gPsychosisCognition	0	0	1.01151	0.0777693	0.441148	0	0	0.519416
Lower_rhombic_lip	gPsychosisCognition	~~	gPsychosisCognition	0	0	1.08885	0.075704	0.120269	0	0	0.168839
Miscellaneous	gPsychosisCognition	~~	gPsychosisCognition	0	0	1.30606	0.082513	0.000103932	0	0	0.000541929
Upper_rhombic_lip	gPsychosisCognition	~~	gPsychosisCognition	0	0	1.26161	0.0887313	0.00159726	0	0	0.00376128

### Sheet: S7
Annotation	lhs	op	rhs	Cov_sManiaooth	Z_sManiaooth	Enrichment	Enrichment_SE	Enrichment_p_value	Error	Warning	Enrichment_p_value_FDR
baseL2	sPsychosis	~~	sPsychosis	0	0	1	0.0353445	0.5	0	0	0.58871
Coding_UCSCL2	sPsychosis	~~	sPsychosis	0	0	4.50181	1.03586	0.000361674	0	0	0.000713573
Conserved_LindbladTohL2	sPsychosis	~~	sPsychosis	0	0	8.39526	1.28268	4.07195e-09	0	0	4.95421e-08
DGF_ENCODEL2	sPsychosis	~~	sPsychosis	0	0	2.64755	0.434763	7.54683e-05	0	0	0.000196757
DHS_peaks_TrynkaL2	sPsychosis	~~	sPsychosis	0	0	2.01215	0.481246	0.0177251	0	0	0.0264068
DHS_TrynkaL2	sPsychosis	~~	sPsychosis	0	0	2.08701	0.367001	0.0015289	0	0	0.00259558
Enhancer_HoffmanL2	sPsychosis	~~	sPsychosis	0	0	1.04138	0.508522	0.467569	0	0	0.55955
FetalDHS_TrynkaL2	sPsychosis	~~	sPsychosis	0	0	3.40558	0.574713	1.42137e-05	0	0	4.71637e-05
H3K27ac_HniszL2	sPsychosis	~~	sPsychosis	0	0	1.27063	0.0751004	0.000156928	0	0	0.000369541
H3K27ac_PGC2L2	sPsychosis	~~	sPsychosis	0	0	1.47798	0.137822	0.000262089	0	0	0.000531458
H3K4me1_peaks_TrynkaL2	sPsychosis	~~	sPsychosis	0	0	2.63068	0.289459	8.82704e-09	0	0	7.5968e-08
H3K4me1_TrynkaL2	sPsychosis	~~	sPsychosis	0	0	1.56244	0.106344	6.15219e-08	0	0	3.20793e-07
H3K4me3_peaks_TrynkaL2	sPsychosis	~~	sPsychosis	0	0	4.07356	0.868725	0.000201573	0	0	0.000432789
H3K4me3_TrynkaL2	sPsychosis	~~	sPsychosis	0	0	2.44408	0.272939	6.08746e-08	0	0	3.20793e-07
H3K9ac_peaks_TrynkaL2	sPsychosis	~~	sPsychosis	0	0	5.3329	0.846357	1.53197e-07	0	0	7.38736e-07
H3K9ac_TrynkaL2	sPsychosis	~~	sPsychosis	0	0	2.32303	0.284812	1.69823e-06	0	0	5.90338e-06
Intron_UCSCL2	sPsychosis	~~	sPsychosis	0	0	1.29171	0.0596231	4.9749e-07	0	0	1.91141e-06
Promoter_UCSCL2	sPsychosis	~~	sPsychosis	0	0	2.27309	0.475824	0.00373036	0	0	0.00591993
Repressed_HoffmanL2	sPsychosis	~~	sPsychosis	0	0	0.979945	0.118324	0.567297	0	0	0.657344
SuperEnhancer_HniszL2	sPsychosis	~~	sPsychosis	0	0	1.40408	0.111913	0.000152722	0	0	0.000369541
TFBS_ENCODEL2	sPsychosis	~~	sPsychosis	0	0	1.74801	0.313241	0.00847075	0	0	0.0128826
Transcr_HoffmanL2	sPsychosis	~~	sPsychosis	0	0	1.04602	0.127314	0.358873	0	0	0.436629
TSS_HoffmanL2	sPsychosis	~~	sPsychosis	0	0	4.2195	1.12446	0.00209722	0	0	0.00347948
WeakEnhancer_HoffmanL2	sPsychosis	~~	sPsychosis	0	0	1.6401	0.932591	0.246239	0	0	0.304669
GERP.RSsup4L2	sPsychosis	~~	sPsychosis	2.77041e-05	0.0712132	12.67	2.30864	2.15274e-07	0	0	8.73055e-07
MAFbin2L2	sPsychosis	~~	sPsychosis	0	0	0.602684	0.100034	0.999964	0	0	0.999964
MAFbin3L2	sPsychosis	~~	sPsychosis	0	0	0.653839	0.108514	0.999289	0	0	0.999964
MAFbin4L2	sPsychosis	~~	sPsychosis	0	0	0.851882	0.125731	0.880612	0	0	0.945363
MAFbin5L2	sPsychosis	~~	sPsychosis	0	0	1.28311	0.151788	0.0310795	0	0	0.0444864
MAFbin6L2	sPsychosis	~~	sPsychosis	0	0	0.937516	0.142036	0.67	0	0	0.752462
MAFbin7L2	sPsychosis	~~	sPsychosis	0	0	0.869108	0.1257	0.851133	0	0	0.927354
MAFbin8L2	sPsychosis	~~	sPsychosis	0	0	1.21828	0.184182	0.117984	0	0	0.153801
MAFbin9L2	sPsychosis	~~	sPsychosis	0	0	1.58487	0.163957	0.000180414	0	0	0.000399097
MAFbin10L2	sPsychosis	~~	sPsychosis	0	0	1.58051	0.206	0.0024161	0	0	0.00391945
Conserved_Vertebrate_phastCons46wayL2	sPsychosis	~~	sPsychosis	0	0	7.04539	1.03869	2.93895e-09	0	0	4.29087e-08
Conserved_Mammal_phastCons46wayL2	sPsychosis	~~	sPsychosis	0	0	9.51103	1.44156	1.77367e-09	0	0	3.44119e-08
Conserved_Primate_phastCons46wayL2	sPsychosis	~~	sPsychosis	0	0	12.7031	1.46165	5.8892e-16	0	0	4.29912e-14
BivFlnkL2	sPsychosis	~~	sPsychosis	0	0	5.16101	1.19875	0.000259156	0	0	0.000531458
Human_Promoter_VillarL2	sPsychosis	~~	sPsychosis	0	0	4.25852	1.09685	0.00148517	0	0	0.00258136
Human_Enhancer_VillarL2	sPsychosis	~~	sPsychosis	0.00017286	0.532255	1.64937	0.399154	0.0518834	0	lavaan->lav_object_post_check():	0.071462
Ancient_Sequence_Age_Human_PromoterL2	sPsychosis	~~	sPsychosis	0	0	12.1466	3.45161	0.000620271	0	0	0.00110439
Ancient_Sequence_Age_Human_EnhancerL2	sPsychosis	~~	sPsychosis	0	0	13.8814	2.5213	1.61915e-07	0	0	7.38736e-07
Amygdala_excitatory	sPsychosis	~~	sPsychosis	0	0	1.47467	0.0879829	3.42563e-08	0	0	2.08392e-07
Committed_oligodendrocyte_precursor	sPsychosis	~~	sPsychosis	0	0	1.06333	0.0763756	0.203496	0	0	0.256124
Fibroblast	sPsychosis	~~	sPsychosis	0	0	0.815721	0.0818071	0.987858	0	0	0.999964
MGE_interneuron	sPsychosis	~~	sPsychosis	0	0	1.43535	0.0802585	2.90882e-08	0	0	1.9304e-07
Oligodendrocyte	sPsychosis	~~	sPsychosis	0	0	1.13688	0.0828762	0.0493062	0	0	0.0692183
Vascular	sPsychosis	~~	sPsychosis	0	0	0.854521	0.0717294	0.978728	0	0	0.999964
Astrocyte	sPsychosis	~~	sPsychosis	0	0	1.06964	0.0740273	0.173412	0	0	0.222089
Deep_layer_corticothalamic_and_6b	sPsychosis	~~	sPsychosis	0	0	1.29207	0.0785495	0.000100271	0	0	0.000252407
Hippocampal_CA1_3	sPsychosis	~~	sPsychosis	0	0	1.45768	0.0806214	6.85777e-09	0	0	7.15167e-08
Mammillary_body	sPsychosis	~~	sPsychosis	0	0	1.23575	0.0723461	0.000559745	0	0	0.00102154
Oligodendrocyte_precursor	sPsychosis	~~	sPsychosis	0	0	1.24388	0.0738646	0.000480487	0	0	0.000899372
Bergmann_glia	sPsychosis	~~	sPsychosis	0	0	1.12931	0.0865406	0.0675641	0	0	0.0913367
Deep_layer_intratelencephalic	sPsychosis	~~	sPsychosis	0	0	1.53838	0.0957404	9.36592e-09	0	0	7.5968e-08
Hippocampal_CA4	sPsychosis	~~	sPsychosis	0	0	1.39096	0.0772402	2.07875e-07	0	0	8.73055e-07
Medium_sPsychosisiny_neuron	sPsychosis	~~	sPsychosis	0	0	1.32074	0.0832695	5.86212e-05	0	0	0.00016459
sPsychosislatter	sPsychosis	~~	sPsychosis	0	0	1.10161	0.0711895	0.0767403	0	0	0.101855
CGE_interneuron	sPsychosis	~~	sPsychosis	0	0	1.51015	0.0826857	3.41894e-10	0	0	1.24791e-08
Deep_layer_near_projecting	sPsychosis	~~	sPsychosis	0	0	1.29656	0.0730838	2.47721e-05	0	0	7.53485e-05
Hippocampal_dentate_gyrus	sPsychosis	~~	sPsychosis	0	0	1.30894	0.0864437	0.000175885	0	0	0.000399097
Microglia	sPsychosis	~~	sPsychosis	0	0	0.889921	0.0688143	0.945163	0	0	0.999955
Thalamic_excitatory	sPsychosis	~~	sPsychosis	0	0	1.33115	0.0844899	4.43859e-05	0	0	0.000129607
Cerebellar_inhibitory	sPsychosis	~~	sPsychosis	0	0	1.33106	0.0798722	1.70036e-05	0	0	5.3968e-05
Eccentric_medium_sPsychosisiny_neuron	sPsychosis	~~	sPsychosis	0	0	1.47672	0.0808836	1.88558e-09	0	0	3.44119e-08
LAMP5_LHX6_and_Chandelier	sPsychosis	~~	sPsychosis	0	0	1.45037	0.0806313	1.16486e-08	0	0	8.50349e-08
Midbrain_derived_inhibitory	sPsychosis	~~	sPsychosis	0	0	1.28886	0.0870243	0.000451209	0	0	0.000866796
Upper_layer_intratelencephalic	sPsychosis	~~	sPsychosis	0	0	1.47381	0.100039	1.08822e-06	0	0	3.97199e-06
Choroid_plexus	sPsychosis	~~	sPsychosis	0	0	0.969137	0.0774913	0.654786	0	0	0.746865
Ependymal	sPsychosis	~~	sPsychosis	0	0	0.928277	0.0720392	0.840279	0	0	0.927354
Lower_rhombic_lip	sPsychosis	~~	sPsychosis	0	0	1.1427	0.0703001	0.0211864	0	0	0.0309321
Miscellaneous	sPsychosis	~~	sPsychosis	0	0	1.31821	0.0828835	6.16988e-05	0	0	0.000166815
Upper_rhombic_lip	sPsychosis	~~	sPsychosis	0	0	1.22722	0.0917659	0.00664208	0	0	0.0103164

### Sheet: S8
Annotation	lhs	op	rhs	Cov_sManiaooth	Z_sManiaooth	Enrichment	Enrichment_SE	Enrichment_p_value	Error	Warning	Enrichment_p_value_FDR
baseL2	sAffective	~~	sAffective	0	0	1	0.033037	0.5	0	0	0.618644
Coding_UCSCL2	sAffective	~~	sAffective	0	0	4.95899	0.995013	3.46267e-05	0	0	0.000280861
Conserved_LindbladTohL2	sAffective	~~	sAffective	0	0	10.1562	1.19798	1.06074e-14	0	0	1.54867e-13
DGF_ENCODEL2	sAffective	~~	sAffective	0	0	1.63522	0.388235	0.0509009	0	0	0.0870217
DHS_peaks_TrynkaL2	sAffective	~~	sAffective	0	0	1.26335	0.484588	0.293411	0	0	0.38588
DHS_TrynkaL2	sAffective	~~	sAffective	0	0	1.79308	0.41093	0.0268055	0	0	0.0559087
Enhancer_HoffmanL2	sAffective	~~	sAffective	0	0	2.48314	0.543727	0.00318857	0	0	0.0105802
FetalDHS_TrynkaL2	sAffective	~~	sAffective	0	0	3.19249	0.566777	5.47897e-05	0	0	0.000399965
H3K27ac_HniszL2	sAffective	~~	sAffective	0	0	1.08013	0.0735097	0.137835	0	0	0.20124
H3K27ac_PGC2L2	sAffective	~~	sAffective	0	0	1.06005	0.127312	0.318591	0	0	0.408019
H3K4me1_peaks_TrynkaL2	sAffective	~~	sAffective	0	0	2.60004	0.295361	3.02667e-08	0	0	3.15639e-07
H3K4me1_TrynkaL2	sAffective	~~	sAffective	0	0	1.28107	0.120334	0.00975203	0	0	0.0263666
H3K4me3_peaks_TrynkaL2	sAffective	~~	sAffective	0	0	2.72086	0.730191	0.00921846	0	0	0.0258826
H3K4me3_TrynkaL2	sAffective	~~	sAffective	0	0	2.13904	0.244574	1.60232e-06	0	0	1.46212e-05
H3K9ac_peaks_TrynkaL2	sAffective	~~	sAffective	0	0	5.81048	0.838891	4.89481e-09	0	0	5.95535e-08
H3K9ac_TrynkaL2	sAffective	~~	sAffective	0	0	1.77663	0.265871	0.00174421	0	0	0.00707375
Intron_UCSCL2	sAffective	~~	sAffective	0	0	1.07136	0.052916	0.0887439	0	0	0.140833
Promoter_UCSCL2	sAffective	~~	sAffective	0	0	1.78418	0.404804	0.0263618	0	0	0.0559087
Repressed_HoffmanL2	sAffective	~~	sAffective	0	0	1.0756	0.135628	0.288629	0	0	0.38588
SuperEnhancer_HniszL2	sAffective	~~	sAffective	0	0	1.1441	0.0906851	0.0560268	0	0	0.0929536
TFBS_ENCODEL2	sAffective	~~	sAffective	0	0	1.43878	0.396481	0.134217	0	0	0.199955
Transcr_HoffmanL2	sAffective	~~	sAffective	0	0	0.828832	0.136339	0.895344	0	0	1
TSS_HoffmanL2	sAffective	~~	sAffective	0	0	3.50996	0.816058	0.00105002	0	0	0.00450891
WeakEnhancer_HoffmanL2	sAffective	~~	sAffective	0	0	2.67018	0.918447	0.0344949	0	0	0.0614177
GERP.RSsup4L2	sAffective	~~	sAffective	2.77041e-05	0.0712132	20.2499	2.06764	6.3854e-21	0	0	2.33067e-19
MAFbin2L2	sAffective	~~	sAffective	0	0	0.360249	0.106416	1	0	0	1
MAFbin3L2	sAffective	~~	sAffective	0	0	0.813529	0.120951	0.938427	0	0	1
MAFbin4L2	sAffective	~~	sAffective	0	0	0.904394	0.127024	0.774174	0	0	0.897059
MAFbin5L2	sAffective	~~	sAffective	0	0	1.08968	0.148907	0.2735	0	0	0.383952
MAFbin6L2	sAffective	~~	sAffective	0	0	0.991746	0.150447	0.521876	0	0	0.634949
MAFbin7L2	sAffective	~~	sAffective	0	0	1.39495	0.175784	0.0123262	0	0	0.0308621
MAFbin8L2	sAffective	~~	sAffective	0	0	1.16923	0.195051	0.192799	0	0	0.275967
MAFbin9L2	sAffective	~~	sAffective	0	0	1.5902	0.169999	0.000258481	0	0	0.00125794
MAFbin10L2	sAffective	~~	sAffective	0	0	1.28171	0.232335	0.112654	0	0	0.171328
Conserved_Vertebrate_phastCons46wayL2	sAffective	~~	sAffective	0	0	8.58714	0.949887	6.89002e-16	0	0	1.67657e-14
Conserved_Mammal_phastCons46wayL2	sAffective	~~	sAffective	0	0	10.9978	1.308	1.05608e-14	0	0	1.54867e-13
Conserved_Primate_phastCons46wayL2	sAffective	~~	sAffective	0	0	16.0944	1.51464	1.07695e-23	0	0	7.86172e-22
BivFlnkL2	sAffective	~~	sAffective	0	0	5.43654	1.16154	6.68541e-05	0	0	0.000429593
Human_Promoter_VillarL2	sAffective	~~	sAffective	0	0	2.9615	0.71714	0.00311746	0	0	0.0105802
Human_Enhancer_VillarL2	sAffective	~~	sAffective	0.00017286	0.532255	1.05134	0.333488	0.438827	0	lavaan->lav_object_post_check():	0.552317
Ancient_Sequence_Age_Human_PromoterL2	sAffective	~~	sAffective	0	0	5.49263	2.36887	0.0289451	0	0	0.0571079
Ancient_Sequence_Age_Human_EnhancerL2	sAffective	~~	sAffective	0	0	8.26385	2.60636	0.00266019	0	0	0.0102207
Amygdala_excitatory	sAffective	~~	sAffective	0	0	1.28344	0.0744718	7.06181e-05	0	0	0.000429593
Committed_oligodendrocyte_precursor	sAffective	~~	sAffective	0	0	0.90054	0.0677926	0.92883	0	0	1
Fibroblast	sAffective	~~	sAffective	0	0	0.733951	0.0764649	0.999749	0	0	1
MGE_interneuron	sAffective	~~	sAffective	0	0	1.35285	0.096155	0.000121462	0	0	0.000682056
Oligodendrocyte	sAffective	~~	sAffective	0	0	0.858793	0.0682011	0.980795	0	0	1
Vascular	sAffective	~~	sAffective	0	0	0.730495	0.0698475	0.999943	0	0	1
Astrocyte	sAffective	~~	sAffective	0	0	0.966244	0.0840603	0.655999	0	0	0.785048
Deep_layer_corticothalamic_and_6b	sAffective	~~	sAffective	0	0	1.14746	0.0803121	0.0331712	0	0	0.0605375
Hippocampal_CA1_3	sAffective	~~	sAffective	0	0	1.17506	0.0782981	0.0126831	0	0	0.0308621
Mammillary_body	sAffective	~~	sAffective	0	0	1.17395	0.0763597	0.0113606	0	0	0.0296186
Oligodendrocyte_precursor	sAffective	~~	sAffective	0	0	1.22192	0.0824261	0.00354698	0	0	0.0112578
Bergmann_glia	sAffective	~~	sAffective	0	0	1.04605	0.0859344	0.296017	0	0	0.38588
Deep_layer_intratelencephalic	sAffective	~~	sAffective	0	0	1.14665	0.0727469	0.0219072	0	0	0.0499758
Hippocampal_CA4	sAffective	~~	sAffective	0	0	1.12064	0.079197	0.0638411	0	0	0.103564
Medium_sPsychosisiny_neuron	sAffective	~~	sAffective	0	0	1.12845	0.0697139	0.0327007	0	0	0.0605375
sPsychosislatter	sAffective	~~	sAffective	0	0	1.1158	0.0902152	0.0996432	0	0	0.154765
CGE_interneuron	sAffective	~~	sAffective	0	0	1.32506	0.0898429	0.000148392	0	0	0.000773759
Deep_layer_near_projecting	sAffective	~~	sAffective	0	0	1.17699	0.0865378	0.0204175	0	0	0.0480798
Hippocampal_dentate_gyrus	sAffective	~~	sAffective	0	0	1.12393	0.0758995	0.0512594	0	0	0.0870217
Microglia	sAffective	~~	sAffective	0	0	0.824121	0.0762946	0.989424	0	0	1
Thalamic_excitatory	sAffective	~~	sAffective	0	0	1.28486	0.0847661	0.00038901	0	0	0.00177486
Cerebellar_inhibitory	sAffective	~~	sAffective	0	0	1.14873	0.0798009	0.0311776	0	0	0.0598937
Eccentric_medium_sPsychosisiny_neuron	sAffective	~~	sAffective	0	0	1.21967	0.0804728	0.00316927	0	0	0.0105802
LAMP5_LHX6_and_Chandelier	sAffective	~~	sAffective	0	0	1.20354	0.0822391	0.00666109	0	0	0.0202608
Midbrain_derived_inhibitory	sAffective	~~	sAffective	0	0	1.19928	0.0828466	0.00807709	0	0	0.0235851
Upper_layer_intratelencephalic	sAffective	~~	sAffective	0	0	1.14551	0.076459	0.0285095	0	0	0.0571079
Choroid_plexus	sAffective	~~	sAffective	0	0	0.862862	0.0682258	0.977787	0	0	1
Ependymal	sAffective	~~	sAffective	0	0	0.869479	0.0882311	0.930471	0	0	1
Lower_rhombic_lip	sAffective	~~	sAffective	0	0	0.952235	0.0785671	0.728389	0	0	0.857619
Miscellaneous	sAffective	~~	sAffective	0	0	1.14731	0.0762751	0.0267221	0	0	0.0559087
Upper_rhombic_lip	sAffective	~~	sAffective	0	0	1.04506	0.0781656	0.282136	0	0	0.38588

### Sheet: S9
Annotation	lhs	op	rhs	Cov_sManiaooth	Z_sManiaooth	Enrichment	Enrichment_SE	Enrichment_p_value	Error	Warning	Enrichment_p_value_FDR
baseL2	sMania	~~	sMania	0	0	1	0.0762007	0.5	0	0	0.570312
Coding_UCSCL2	sMania	~~	sMania	0	0	6.65732	2.96358	0.0281344	0	0	0.0538124
Conserved_LindbladTohL2	sMania	~~	sMania	0	0	8.77517	2.86157	0.00329287	0	0	0.0126516
DGF_ENCODEL2	sMania	~~	sMania	0	0	3.77074	1.14378	0.00770837	0	0	0.0200743
DHS_peaks_TrynkaL2	sMania	~~	sMania	0	0	3.0213	1.3626	0.0689813	0	0	0.117108
DHS_TrynkaL2	sMania	~~	sMania	0	0	2.75127	1.03558	0.0454093	0	0	0.0808508
Enhancer_HoffmanL2	sMania	~~	sMania	0	0	2.55738	1.49089	0.148105	0	0	0.220646
FetalDHS_TrynkaL2	sMania	~~	sMania	0	0	4.78386	1.41159	0.00367478	0	0	0.0127742
H3K27ac_HniszL2	sMania	~~	sMania	0	0	1.24114	0.172522	0.0810978	0	0	0.134549
H3K27ac_PGC2L2	sMania	~~	sMania	0	0	2.04847	0.407082	0.00500355	0	0	0.0146104
H3K4me1_peaks_TrynkaL2	sMania	~~	sMania	0	0	2.61598	0.842837	0.0275993	0	0	0.0538124
H3K4me1_TrynkaL2	sMania	~~	sMania	0	0	1.82629	0.314993	0.00435524	0	0	0.0138232
H3K4me3_peaks_TrynkaL2	sMania	~~	sMania	0	0	2.89929	2.17156	0.19089	0	0	0.273235
H3K4me3_TrynkaL2	sMania	~~	sMania	0	0	3.13192	0.688063	0.000972724	0	0	0.00645535
H3K9ac_peaks_TrynkaL2	sMania	~~	sMania	0	0	5.75165	2.32706	0.0205801	0	0	0.0455257
H3K9ac_TrynkaL2	sMania	~~	sMania	0	0	3.05977	0.81497	0.0057453	0	0	0.0155336
Intron_UCSCL2	sMania	~~	sMania	0	0	1.36169	0.140012	0.00489323	0	0	0.0146104
Promoter_UCSCL2	sMania	~~	sMania	0	0	5.64843	1.23304	8.16595e-05	0	0	0.00149029
Repressed_HoffmanL2	sMania	~~	sMania	0	0	0.964649	0.263364	0.553389	0	0	0.612082
SuperEnhancer_HniszL2	sMania	~~	sMania	0	0	1.793	0.271835	0.0017658	0	0	0.00859358
TFBS_ENCODEL2	sMania	~~	sMania	0	0	0.881966	1.01486	0.546295	0	0	0.612082
Transcr_HoffmanL2	sMania	~~	sMania	0	0	1.27278	0.319163	0.196368	0	0	0.275671
TSS_HoffmanL2	sMania	~~	sMania	0	0	6.13792	2.706	0.0288009	0	0	0.0538124
WeakEnhancer_HoffmanL2	sMania	~~	sMania	0	0	2.37556	2.96663	0.32144	0	0	0.411669
GERP.RSsup4L2	sMania	~~	sMania	2.77041e-05	0.0712132	2.01985	5.12591	0.421147	0	0	0.503996
MAFbin2L2	sMania	~~	sMania	0	0	0.771782	0.253502	0.81601	0	0	0.827343
MAFbin3L2	sMania	~~	sMania	0	0	0.879145	0.297476	0.657727	0	0	0.695856
MAFbin4L2	sMania	~~	sMania	0	0	1.1187	0.309106	0.350483	0	0	0.433648
MAFbin5L2	sMania	~~	sMania	0	0	1.07626	0.323149	0.40672	0	0	0.494843
MAFbin6L2	sMania	~~	sMania	0	0	0.755889	0.319429	0.777629	0	0	0.799534
MAFbin7L2	sMania	~~	sMania	0	0	1.0128	0.394932	0.487069	0	0	0.564382
MAFbin8L2	sMania	~~	sMania	0	0	0.753761	0.3547	0.756228	0	0	0.788637
MAFbin9L2	sMania	~~	sMania	0	0	1.99548	0.358877	0.00276969	0	0	0.0112326
MAFbin10L2	sMania	~~	sMania	0	0	1.68404	0.355641	0.0272149	0	0	0.0538124
Conserved_Vertebrate_phastCons46wayL2	sMania	~~	sMania	0	0	8.50519	2.17604	0.000281319	0	0	0.00410725
Conserved_Mammal_phastCons46wayL2	sMania	~~	sMania	0	0	10.6147	3.27745	0.00167538	0	0	0.00859358
Conserved_Primate_phastCons46wayL2	sMania	~~	sMania	0	0	15.1191	3.23043	6.19343e-06	0	0	0.000452121
BivFlnkL2	sMania	~~	sMania	0	0	8.48034	3.70286	0.0216838	0	0	0.0465565
Human_Promoter_VillarL2	sMania	~~	sMania	0	0	6.51886	2.36962	0.00992932	0	0	0.0241613
Human_Enhancer_VillarL2	sMania	~~	sMania	0.00017286	0.532255	-0.0884451	1.0491	0.850249	0	lavaan->lav_object_post_check():	0.850249
Ancient_Sequence_Age_Human_PromoterL2	sMania	~~	sMania	0	0	16.5544	7.99221	0.0258154	0	0	0.0538124
Ancient_Sequence_Age_Human_EnhancerL2	sMania	~~	sMania	0	0	8.11078	5.50693	0.0983101	0	0	0.155951
Amygdala_excitatory	sMania	~~	sMania	0	0	1.58787	0.207759	0.00233047	0	0	0.0100073
Committed_oligodendrocyte_precursor	sMania	~~	sMania	0	0	1.2601	0.197921	0.0943999	0	0	0.153138
Fibroblast	sMania	~~	sMania	0	0	1.13628	0.174039	0.216793	0	0	0.293072
MGE_interneuron	sMania	~~	sMania	0	0	1.5452	0.189355	0.00199321	0	0	0.00909401
Oligodendrocyte	sMania	~~	sMania	0	0	1.09704	0.190904	0.305614	0	0	0.39839
Vascular	sMania	~~	sMania	0	0	1.02788	0.192278	0.442353	0	0	0.520835
Astrocyte	sMania	~~	sMania	0	0	1.07339	0.180021	0.341746	0	0	0.430129
Deep_layer_corticothalamic_and_6b	sMania	~~	sMania	0	0	1.46222	0.173788	0.00391053	0	0	0.0129758
Hippocampal_CA1_3	sMania	~~	sMania	0	0	1.58625	0.180539	0.000582682	0	0	0.00557712
Mammillary_body	sMania	~~	sMania	0	0	1.30923	0.163754	0.0294862	0	0	0.0538124
Oligodendrocyte_precursor	sMania	~~	sMania	0	0	0.939787	0.176525	0.633487	0	0	0.680067
Bergmann_glia	sMania	~~	sMania	0	0	1.14341	0.181198	0.214344	0	0	0.293072
Deep_layer_intratelencephalic	sMania	~~	sMania	0	0	1.75765	0.199185	7.12639e-05	0	0	0.00149029
Hippocampal_CA4	sMania	~~	sMania	0	0	1.52188	0.175253	0.00145124	0	0	0.00859358
Medium_sPsychosisiny_neuron	sMania	~~	sMania	0	0	1.46798	0.184804	0.00566577	0	0	0.0155336
sPsychosislatter	sMania	~~	sMania	0	0	1.13161	0.180237	0.232633	0	0	0.308768
CGE_interneuron	sMania	~~	sMania	0	0	1.53105	0.196834	0.00348835	0	0	0.0127325
Deep_layer_near_projecting	sMania	~~	sMania	0	0	1.56332	0.174208	0.000611191	0	0	0.00557712
Hippocampal_dentate_gyrus	sMania	~~	sMania	0	0	1.77566	0.188847	2.00128e-05	0	0	0.000730467
Microglia	sMania	~~	sMania	0	0	1.25522	0.199919	0.100867	0	0	0.155951
Thalamic_excitatory	sMania	~~	sMania	0	0	1.21955	0.173256	0.102543	0	0	0.155951
Cerebellar_inhibitory	sMania	~~	sMania	0	0	1.4316	0.179082	0.00797471	0	0	0.0200743
m	sMania	~~	sMania	0	0	1.59451	0.187314	0.000752089	0	0	0.00610027
LAMP5_LHX6_and_Chandelier	sMania	~~	sMania	0	0	1.35138	0.170194	0.01948	0	0	0.0444388
Midbrain_derived_inhibitory	sMania	~~	sMania	0	0	1.58376	0.186153	0.000856531	0	0	0.00625268
Upper_layer_intratelencephalic	sMania	~~	sMania	0	0	1.69257	0.204803	0.000360248	0	0	0.00438302
Choroid_plexus	sMania	~~	sMania	0	0	1.16879	0.167387	0.156637	0	0	0.22869
Ependymal	sMania	~~	sMania	0	0	0.967586	0.159201	0.580668	0	0	0.632668
Lower_rhombic_lip	sMania	~~	sMania	0	0	1.29658	0.187054	0.0564254	0	0	0.0980728
Miscellaneous	sMania	~~	sMania	0	0	1.56099	0.191476	0.00169586	0	0	0.00859358
Upper_rhombic_lip	sMania	~~	sMania	0	0	1.47702	0.212925	0.0125354	0	0	0.0295188

### Sheet: S10
Braincode_Region	MeanExpression	Braincode	Region	Window
HSB105.A1C	16.6351	HSB105	A1C	8
HSB105.DFC	17.0326	HSB105	DFC	8
HSB105.IPC	17.1548	HSB105	IPC	8
HSB105.ITC	17.3047	HSB105	ITC	8
HSB105.M1C	16.863	HSB105	M1C	8
HSB105.MFC	17.1636	HSB105	MFC	8
HSB105.OFC	18.3041	HSB105	OFC	8
HSB105.S1C	17.8992	HSB105	S1C	8
HSB105.STC	16.8921	HSB105	STC	8
HSB105.V1C	17.1322	HSB105	V1C	8
HSB105.VFC	17.6868	HSB105	VFC	8
HSB121.A1C	17.2028	HSB121	A1C	5
HSB121.DFC	16.8648	HSB121	DFC	5
HSB121.IPC	17.0781	HSB121	IPC	5
HSB121.ITC	16.6255	HSB121	ITC	5
HSB121.M1C	17.0759	HSB121	M1C	5
HSB121.MFC	17.4199	HSB121	MFC	5
HSB121.OFC	17.1376	HSB121	OFC	5
HSB121.S1C	17.1829	HSB121	S1C	5
HSB121.STC	17.4568	HSB121	STC	5
HSB121.V1C	17.1959	HSB121	V1C	5
HSB121.VFC	17.3376	HSB121	VFC	5
HSB122.A1C	14.4715	HSB122	A1C	6
HSB122.DFC	14.604	HSB122	DFC	6
HSB122.IPC	14.5794	HSB122	IPC	6
HSB122.ITC	14.9216	HSB122	ITC	6
HSB122.M1C	14.3624	HSB122	M1C	6
HSB122.MFC	15.3179	HSB122	MFC	6
HSB122.OFC	15.371	HSB122	OFC	6
HSB122.S1C	14.7716	HSB122	S1C	6
HSB122.STC	15.071	HSB122	STC	6
HSB122.V1C	14.7962	HSB122	V1C	6
HSB122.VFC	14.5058	HSB122	VFC	6
HSB126.A1C	14.877	HSB126	A1C	9
HSB126.DFC	15.017	HSB126	DFC	9
HSB126.IPC	14.9139	HSB126	IPC	9
HSB126.ITC	15.1751	HSB126	ITC	9
HSB126.M1C	14.7374	HSB126	M1C	9
HSB126.MFC	15.1186	HSB126	MFC	9
HSB126.OFC	15.0419	HSB126	OFC	9
HSB126.S1C	14.8089	HSB126	S1C	9
HSB126.STC	14.7622	HSB126	STC	9
HSB126.V1C	14.7598	HSB126	V1C	9
HSB126.VFC	14.9596	HSB126	VFC	9
HSB127.A1C	14.951	HSB127	A1C	8
HSB127.DFC	15.2123	HSB127	DFC	8
HSB127.IPC	14.905	HSB127	IPC	8
HSB127.ITC	15.3852	HSB127	ITC	8
HSB127.M1C	14.947	HSB127	M1C	8
HSB127.MFC	15.4355	HSB127	MFC	8
HSB127.OFC	15.2954	HSB127	OFC	8
HSB127.S1C	14.852	HSB127	S1C	8
HSB127.STC	14.7709	HSB127	STC	8
HSB127.V1C	14.7522	HSB127	V1C	8
HSB127.VFC	15.0663	HSB127	VFC	8
HSB130.A1C	15.0223	HSB130	A1C	9
HSB130.DFC	15.271	HSB130	DFC	9
HSB130.IPC	14.6974	HSB130	IPC	9
HSB130.ITC	15.5582	HSB130	ITC	9
HSB130.M1C	14.7408	HSB130	M1C	9
HSB130.MFC	15.4746	HSB130	MFC	9
HSB130.OFC	15.5468	HSB130	OFC	9
HSB130.S1C	14.6558	HSB130	S1C	9
HSB130.STC	14.8699	HSB130	STC	9
HSB130.V1C	14.6793	HSB130	V1C	9
HSB130.VFC	14.576	HSB130	VFC	9
HSB131.A1C	17.1231	HSB131	A1C	6
HSB131.DFC	16.2644	HSB131	DFC	6
HSB131.IPC	16.7028	HSB131	IPC	6
HSB131.ITC	16.0164	HSB131	ITC	6
HSB131.M1C	17.2607	HSB131	M1C	6
HSB131.MFC	16.9997	HSB131	MFC	6
HSB131.OFC	16.1829	HSB131	OFC	6
HSB131.S1C	16.6821	HSB131	S1C	6
HSB131.STC	16.5499	HSB131	STC	6
HSB131.V1C	16.3524	HSB131	V1C	6
HSB131.VFC	16.9376	HSB131	VFC	6
HSB132.A1C	20.0379	HSB132	A1C	5
HSB132.DFC	15.7371	HSB132	DFC	5
HSB132.IPC	15.9706	HSB132	IPC	5
HSB132.ITC	16.1849	HSB132	ITC	5
HSB132.M1C	15.576	HSB132	M1C	5
HSB132.MFC	15.9784	HSB132	MFC	5
HSB132.OFC	16.3936	HSB132	OFC	5
HSB132.S1C	15.8053	HSB132	S1C	5
HSB132.STC	16.087	HSB132	STC	5
HSB132.V1C	15.3703	HSB132	V1C	5
HSB132.VFC	15.5613	HSB132	VFC	5
HSB143.A1C	16.3823	HSB143	A1C	6
HSB143.DFC	17.2849	HSB143	DFC	6
HSB143.IPC	16.3916	HSB143	IPC	6
HSB143.ITC	16.9015	HSB143	ITC	6
HSB143.M1C	16.8077	HSB143	M1C	6
HSB143.MFC	16.682	HSB143	MFC	6
HSB143.OFC	17.5742	HSB143	OFC	6
HSB143.S1C	16.5666	HSB143	S1C	6
HSB143.STC	16.9905	HSB143	STC	6
HSB143.V1C	16.3297	HSB143	V1C	6
HSB143.VFC	17.0301	HSB143	VFC	6
HSB145.A1C	14.9764	HSB145	A1C	9
HSB145.DFC	14.8132	HSB145	DFC	9
HSB145.IPC	14.8848	HSB145	IPC	9
HSB145.ITC	15.767	HSB145	ITC	9
HSB145.M1C	14.9775	HSB145	M1C	9
HSB145.MFC	14.8436	HSB145	MFC	9
HSB145.OFC	14.996	HSB145	OFC	9
HSB145.S1C	14.9599	HSB145	S1C	9
HSB145.STC	15.2301	HSB145	STC	9
HSB145.V1C	14.8781	HSB145	V1C	9
HSB145.VFC	14.7166	HSB145	VFC	9
HSB173.A1C	17.0381	HSB173	A1C	6
HSB173.IPC	16.4217	HSB173	IPC	6
HSB173.ITC	17.22	HSB173	ITC	6
HSB173.M1C	16.9232	HSB173	M1C	6
HSB173.S1C	16.98	HSB173	S1C	6
HSB173.STC	16.4248	HSB173	STC	6
HSB173.V1C	16.5501	HSB173	V1C	6
HSB173.VFC	16.836	HSB173	VFC	6
HSB103.A1C	16.5523	HSB103	A1C	2
HSB103.DFC	16.2949	HSB103	DFC	2
HSB103.IPC	17.0767	HSB103	IPC	2
HSB103.ITC	16.8317	HSB103	ITC	2
HSB103.M1C	16.6669	HSB103	M1C	2
HSB103.MFC	15.7765	HSB103	MFC	2
HSB103.OFC	15.8009	HSB103	OFC	2
HSB103.S1C	16.6796	HSB103	S1C	2
HSB103.V1C	16.5465	HSB103	V1C	2
HSB103.VFC	16.3611	HSB103	VFC	2
HSB107.A1C	18.9849	HSB107	A1C	4
HSB107.DFC	16.9311	HSB107	DFC	4
HSB107.IPC	18.5759	HSB107	IPC	4
HSB107.ITC	17.3557	HSB107	ITC	4
HSB107.M1C	18.586	HSB107	M1C	4
HSB107.MFC	16.526	HSB107	MFC	4
HSB107.OFC	16.8433	HSB107	OFC	4
HSB107.S1C	18.2985	HSB107	S1C	4
HSB107.STC	17.6602	HSB107	STC	4
HSB107.V1C	18.1489	HSB107	V1C	4
HSB107.VFC	17.5249	HSB107	VFC	4
HSB112.DFC	14.624	HSB112	DFC	1
HSB112.ITC	16.2015	HSB112	ITC	1
HSB112.M1CS1C	15.3126	HSB112	M1CS1C	1
HSB112.MFC	14.9567	HSB112	MFC	1
HSB112.OC	15.18	HSB112	OC	1
HSB112.OFC	14.2072	HSB112	OFC	1
HSB112.PC	14.8255	HSB112	PC	1
HSB112.STC	15.394	HSB112	STC	1
HSB112.VFC	14.672	HSB112	VFC	1
HSB114.A1C	15.911	HSB114	A1C	2
HSB114.DFC	16.1482	HSB114	DFC	2
HSB114.IPC	17.2538	HSB114	IPC	2
HSB114.ITC	16.2587	HSB114	ITC	2
HSB114.M1C	17.0851	HSB114	M1C	2
HSB114.MFC	15.8445	HSB114	MFC	2
HSB114.OFC	15.7458	HSB114	OFC	2
HSB114.S1C	17.0925	HSB114	S1C	2
HSB114.STC	16.8804	HSB114	STC	2
HSB114.V1C	16.4199	HSB114	V1C	2
HSB114.VFC	16.4992	HSB114	VFC	2
HSB148.DFC	15.2532	HSB148	DFC	1
HSB148.M1CS1C	15.3067	HSB148	M1CS1C	1
HSB148.MFC	15.2465	HSB148	MFC	1
HSB148.OC	15.6125	HSB148	OC	1
HSB148.OFC	15.2041	HSB148	OFC	1
HSB148.PC	15.6323	HSB148	PC	1
HSB148.TC	15.9917	HSB148	TC	1
HSB149.A1C	16.9912	HSB149	A1C	2
HSB149.DFC	16.613	HSB149	DFC	2
HSB149.IPC	16.7353	HSB149	IPC	2
HSB149.ITC	16.6195	HSB149	ITC	2
HSB149.M1C	16.6861	HSB149	M1C	2
HSB149.MFC	16.4791	HSB149	MFC	2
HSB149.OFC	16.5964	HSB149	OFC	2
HSB149.S1C	16.8448	HSB149	S1C	2
HSB149.STC	16.7362	HSB149	STC	2
HSB149.V1C	16.4535	HSB149	V1C	2
HSB149.VFC	16.7181	HSB149	VFC	2
HSB155.DFC	13.4975	HSB155	DFC	5
HSB155.IPC	12.5583	HSB155	IPC	5
HSB155.ITC	13.7214	HSB155	ITC	5
HSB155.M1C	12.9213	HSB155	M1C	5
HSB155.MFC	12.4938	HSB155	MFC	5
HSB155.OFC	13.494	HSB155	OFC	5
HSB155.S1C	13.0617	HSB155	S1C	5
HSB155.VFC	13.6951	HSB155	VFC	5
HSB159.A1C	17.3953	HSB159	A1C	4
HSB159.DFC	17.1713	HSB159	DFC	4
HSB159.IPC	17.5321	HSB159	IPC	4
HSB159.ITC	17.7047	HSB159	ITC	4
HSB159.M1C	15.9481	HSB159	M1C	4
HSB159.MFC	16.6767	HSB159	MFC	4
HSB159.OFC	16.9881	HSB159	OFC	4
HSB159.S1C	17.3109	HSB159	S1C	4
HSB159.STC	17.2123	HSB159	STC	4
HSB159.V1C	17.1273	HSB159	V1C	4
HSB159.VFC	16.9941	HSB159	VFC	4
HSB178.A1C	18.4477	HSB178	A1C	3
HSB178.DFC	17.0901	HSB178	DFC	3
HSB178.IPC	18.2191	HSB178	IPC	3
HSB178.ITC	17.1235	HSB178	ITC	3
HSB178.M1C	17.7468	HSB178	M1C	3
HSB178.MFC	16.4567	HSB178	MFC	3
HSB178.OFC	17.1985	HSB178	OFC	3
HSB178.S1C	17.9172	HSB178	S1C	3
HSB178.STC	17.4625	HSB178	STC	3
HSB178.V1C	17.7291	HSB178	V1C	3
HSB178.VFC	18.0138	HSB178	VFC	3
HSB194.A1C	15.1035	HSB194	A1C	5
HSB194.DFC	15.2545	HSB194	DFC	5
HSB194.IPC	15.4989	HSB194	IPC	5
HSB194.ITC	15.8366	HSB194	ITC	5
HSB194.M1C	13.6682	HSB194	M1C	5
HSB194.MFC	14.3583	HSB194	MFC	5
HSB194.OFC	14.9846	HSB194	OFC	5
HSB194.S1C	14.4031	HSB194	S1C	5
HSB194.STC	15.4905	HSB194	STC	5
HSB194.V1C	15.2064	HSB194	V1C	5
HSB194.VFC	14.4018	HSB194	VFC	5
HSB97.A1C	17.6037	HSB97	A1C	3
HSB97.DFC	17.4443	HSB97	DFC	3
HSB97.IPC	18.0534	HSB97	IPC	3
HSB97.MFC	16.7106	HSB97	MFC	3
HSB97.MSC	17.0616	HSB97	MSC	3
HSB97.OFC	17.0848	HSB97	OFC	3
HSB97.STC	17.423	HSB97	STC	3
HSB97.V1C	17.8936	HSB97	V1C	3
HSB97.VFC	16.9298	HSB97	VFC	3

### Sheet: S11
Braincode_Region	MeanExpression	Braincode	Region	Window
HSB105.A1C	13.3312	HSB105	A1C	8
HSB105.DFC	14.3145	HSB105	DFC	8
HSB105.IPC	14.2969	HSB105	IPC	8
HSB105.ITC	13.7199	HSB105	ITC	8
HSB105.M1C	13.6152	HSB105	M1C	8
HSB105.MFC	13.4305	HSB105	MFC	8
HSB105.OFC	13.9827	HSB105	OFC	8
HSB105.S1C	13.6342	HSB105	S1C	8
HSB105.STC	13.5894	HSB105	STC	8
HSB105.V1C	13.5155	HSB105	V1C	8
HSB105.VFC	14.2256	HSB105	VFC	8
HSB121.A1C	13.5907	HSB121	A1C	5
HSB121.DFC	13.7624	HSB121	DFC	5
HSB121.IPC	13.6199	HSB121	IPC	5
HSB121.ITC	13.5489	HSB121	ITC	5
HSB121.M1C	14.0418	HSB121	M1C	5
HSB121.MFC	13.5228	HSB121	MFC	5
HSB121.OFC	14.1099	HSB121	OFC	5
HSB121.S1C	13.7156	HSB121	S1C	5
HSB121.STC	13.406	HSB121	STC	5
HSB121.V1C	13.5225	HSB121	V1C	5
HSB121.VFC	14.0349	HSB121	VFC	5
HSB122.A1C	14.8801	HSB122	A1C	6
HSB122.DFC	15.2774	HSB122	DFC	6
HSB122.IPC	15.4016	HSB122	IPC	6
HSB122.ITC	14.8762	HSB122	ITC	6
HSB122.M1C	15.1123	HSB122	M1C	6
HSB122.MFC	14.553	HSB122	MFC	6
HSB122.OFC	14.5721	HSB122	OFC	6
HSB122.S1C	15.2319	HSB122	S1C	6
HSB122.STC	15.1601	HSB122	STC	6
HSB122.V1C	15.2444	HSB122	V1C	6
HSB122.VFC	14.883	HSB122	VFC	6
HSB126.A1C	15.0577	HSB126	A1C	9
HSB126.DFC	14.5247	HSB126	DFC	9
HSB126.IPC	14.8902	HSB126	IPC	9
HSB126.ITC	14.9119	HSB126	ITC	9
HSB126.M1C	14.9362	HSB126	M1C	9
HSB126.MFC	14.7335	HSB126	MFC	9
HSB126.OFC	14.823	HSB126	OFC	9
HSB126.S1C	14.8959	HSB126	S1C	9
HSB126.STC	14.8769	HSB126	STC	9
HSB126.V1C	15.2184	HSB126	V1C	9
HSB126.VFC	14.7935	HSB126	VFC	9
HSB127.A1C	14.906	HSB127	A1C	8
HSB127.DFC	14.7442	HSB127	DFC	8
HSB127.IPC	14.6471	HSB127	IPC	8
HSB127.ITC	14.6527	HSB127	ITC	8
HSB127.M1C	14.7745	HSB127	M1C	8
HSB127.MFC	14.8417	HSB127	MFC	8
HSB127.OFC	14.6313	HSB127	OFC	8
HSB127.S1C	14.6862	HSB127	S1C	8
HSB127.STC	14.8897	HSB127	STC	8
HSB127.V1C	15.1097	HSB127	V1C	8
HSB127.VFC	14.8446	HSB127	VFC	8
HSB130.A1C	14.6701	HSB130	A1C	9
HSB130.DFC	14.102	HSB130	DFC	9
HSB130.IPC	14.2828	HSB130	IPC	9
HSB130.ITC	14.2564	HSB130	ITC	9
HSB130.M1C	14.4508	HSB130	M1C	9
HSB130.MFC	14.2423	HSB130	MFC	9
HSB130.OFC	14.3135	HSB130	OFC	9
HSB130.S1C	14.5116	HSB130	S1C	9
HSB130.STC	14.2677	HSB130	STC	9
HSB130.V1C	14.6757	HSB130	V1C	9
HSB130.VFC	14.4613	HSB130	VFC	9
HSB131.A1C	13.3864	HSB131	A1C	6
HSB131.DFC	13.4262	HSB131	DFC	6
HSB131.IPC	13.4477	HSB131	IPC	6
HSB131.ITC	13.1447	HSB131	ITC	6
HSB131.M1C	13.503	HSB131	M1C	6
HSB131.MFC	13.3414	HSB131	MFC	6
HSB131.OFC	13.2572	HSB131	OFC	6
HSB131.S1C	13.0977	HSB131	S1C	6
HSB131.STC	13.4406	HSB131	STC	6
HSB131.V1C	12.9487	HSB131	V1C	6
HSB131.VFC	13.8735	HSB131	VFC	6
HSB132.A1C	15.2822	HSB132	A1C	5
HSB132.DFC	15.9734	HSB132	DFC	5
HSB132.IPC	15.6462	HSB132	IPC	5
HSB132.ITC	15.2993	HSB132	ITC	5
HSB132.M1C	15.8025	HSB132	M1C	5
HSB132.MFC	15.643	HSB132	MFC	5
HSB132.OFC	15.6029	HSB132	OFC	5
HSB132.S1C	15.9224	HSB132	S1C	5
HSB132.STC	15.6074	HSB132	STC	5
HSB132.V1C	15.8576	HSB132	V1C	5
HSB132.VFC	16.0493	HSB132	VFC	5
HSB143.A1C	12.644	HSB143	A1C	6
HSB143.DFC	12.8985	HSB143	DFC	6
HSB143.IPC	12.7964	HSB143	IPC	6
HSB143.ITC	12.6823	HSB143	ITC	6
HSB143.M1C	12.8424	HSB143	M1C	6
HSB143.MFC	12.7557	HSB143	MFC	6
HSB143.OFC	12.4907	HSB143	OFC	6
HSB143.S1C	13.1687	HSB143	S1C	6
HSB143.STC	13.0897	HSB143	STC	6
HSB143.V1C	12.5677	HSB143	V1C	6
HSB143.VFC	12.886	HSB143	VFC	6
HSB145.A1C	14.5245	HSB145	A1C	9
HSB145.DFC	14.4107	HSB145	DFC	9
HSB145.IPC	14.6435	HSB145	IPC	9
HSB145.ITC	14.4218	HSB145	ITC	9
HSB145.M1C	14.6317	HSB145	M1C	9
HSB145.MFC	14.4916	HSB145	MFC	9
HSB145.OFC	14.5045	HSB145	OFC	9
HSB145.S1C	14.4045	HSB145	S1C	9
HSB145.STC	14.6817	HSB145	STC	9
HSB145.V1C	14.9661	HSB145	V1C	9
HSB145.VFC	14.398	HSB145	VFC	9
HSB173.A1C	13.7471	HSB173	A1C	6
HSB173.IPC	13.1318	HSB173	IPC	6
HSB173.ITC	13.5621	HSB173	ITC	6
HSB173.M1C	13.739	HSB173	M1C	6
HSB173.S1C	13.4118	HSB173	S1C	6
HSB173.STC	13.7218	HSB173	STC	6
HSB173.V1C	13.7628	HSB173	V1C	6
HSB173.VFC	13.5141	HSB173	VFC	6
HSB103.A1C	13.0593	HSB103	A1C	2
HSB103.DFC	12.8459	HSB103	DFC	2
HSB103.IPC	12.8929	HSB103	IPC	2
HSB103.ITC	13.0759	HSB103	ITC	2
HSB103.M1C	12.8846	HSB103	M1C	2
HSB103.MFC	12.9472	HSB103	MFC	2
HSB103.OFC	12.7834	HSB103	OFC	2
HSB103.S1C	12.8928	HSB103	S1C	2
HSB103.V1C	12.8546	HSB103	V1C	2
HSB103.VFC	13.0267	HSB103	VFC	2
HSB107.A1C	13.9386	HSB107	A1C	4
HSB107.DFC	13.5064	HSB107	DFC	4
HSB107.IPC	13.6668	HSB107	IPC	4
HSB107.ITC	13.6347	HSB107	ITC	4
HSB107.M1C	14.0321	HSB107	M1C	4
HSB107.MFC	13.6627	HSB107	MFC	4
HSB107.OFC	13.5962	HSB107	OFC	4
HSB107.S1C	13.5554	HSB107	S1C	4
HSB107.STC	13.6984	HSB107	STC	4
HSB107.V1C	13.8568	HSB107	V1C	4
HSB107.VFC	13.7799	HSB107	VFC	4
HSB112.DFC	13.25	HSB112	DFC	1
HSB112.ITC	14.1049	HSB112	ITC	1
HSB112.M1CS1C	13.86	HSB112	M1CS1C	1
HSB112.MFC	13.1976	HSB112	MFC	1
HSB112.OC	13.4818	HSB112	OC	1
HSB112.OFC	12.9017	HSB112	OFC	1
HSB112.PC	13.5772	HSB112	PC	1
HSB112.STC	13.7875	HSB112	STC	1
HSB112.VFC	13.44	HSB112	VFC	1
HSB114.A1C	13.9758	HSB114	A1C	2
HSB114.DFC	13.5989	HSB114	DFC	2
HSB114.IPC	13.8308	HSB114	IPC	2
HSB114.ITC	13.8757	HSB114	ITC	2
HSB114.M1C	13.5617	HSB114	M1C	2
HSB114.MFC	14.0572	HSB114	MFC	2
HSB114.OFC	14.1861	HSB114	OFC	2
HSB114.S1C	13.7246	HSB114	S1C	2
HSB114.STC	13.9654	HSB114	STC	2
HSB114.V1C	13.2975	HSB114	V1C	2
HSB114.VFC	13.6394	HSB114	VFC	2
HSB148.DFC	13.9096	HSB148	DFC	1
HSB148.M1CS1C	15.0242	HSB148	M1CS1C	1
HSB148.MFC	13.6856	HSB148	MFC	1
HSB148.OC	13.0175	HSB148	OC	1
HSB148.OFC	13.4049	HSB148	OFC	1
HSB148.PC	13.127	HSB148	PC	1
HSB148.TC	13.5871	HSB148	TC	1
HSB149.A1C	13.7031	HSB149	A1C	2
HSB149.DFC	13.445	HSB149	DFC	2
HSB149.IPC	13.4981	HSB149	IPC	2
HSB149.ITC	13.3085	HSB149	ITC	2
HSB149.M1C	13.331	HSB149	M1C	2
HSB149.MFC	13.382	HSB149	MFC	2
HSB149.OFC	13.678	HSB149	OFC	2
HSB149.S1C	13.2934	HSB149	S1C	2
HSB149.STC	13.4089	HSB149	STC	2
HSB149.V1C	13.1476	HSB149	V1C	2
HSB149.VFC	13.8975	HSB149	VFC	2
HSB155.DFC	12.6802	HSB155	DFC	5
HSB155.IPC	12.8161	HSB155	IPC	5
HSB155.ITC	13.2771	HSB155	ITC	5
HSB155.M1C	12.7477	HSB155	M1C	5
HSB155.MFC	12.614	HSB155	MFC	5
HSB155.OFC	12.8652	HSB155	OFC	5
HSB155.S1C	12.4957	HSB155	S1C	5
HSB155.VFC	12.7434	HSB155	VFC	5
HSB159.A1C	13.663	HSB159	A1C	4
HSB159.DFC	13.9259	HSB159	DFC	4
HSB159.IPC	13.6144	HSB159	IPC	4
HSB159.ITC	13.8519	HSB159	ITC	4
HSB159.M1C	13.2128	HSB159	M1C	4
HSB159.MFC	13.6591	HSB159	MFC	4
HSB159.OFC	14.0763	HSB159	OFC	4
HSB159.S1C	13.2301	HSB159	S1C	4
HSB159.STC	13.5711	HSB159	STC	4
HSB159.V1C	13.8954	HSB159	V1C	4
HSB159.VFC	13.8418	HSB159	VFC	4
HSB178.A1C	14.048	HSB178	A1C	3
HSB178.DFC	14.051	HSB178	DFC	3
HSB178.IPC	14.0448	HSB178	IPC	3
HSB178.ITC	13.6612	HSB178	ITC	3
HSB178.M1C	14.0296	HSB178	M1C	3
HSB178.MFC	14.0507	HSB178	MFC	3
HSB178.OFC	14.3613	HSB178	OFC	3
HSB178.S1C	13.4538	HSB178	S1C	3
HSB178.STC	13.6276	HSB178	STC	3
HSB178.V1C	13.9992	HSB178	V1C	3
HSB178.VFC	13.9551	HSB178	VFC	3
HSB194.A1C	12.2927	HSB194	A1C	5
HSB194.DFC	12.4638	HSB194	DFC	5
HSB194.IPC	12.4807	HSB194	IPC	5
HSB194.ITC	12.4138	HSB194	ITC	5
HSB194.M1C	11.7148	HSB194	M1C	5
HSB194.MFC	12.1432	HSB194	MFC	5
HSB194.OFC	12.3825	HSB194	OFC	5
HSB194.S1C	12.0059	HSB194	S1C	5
HSB194.STC	12.3797	HSB194	STC	5
HSB194.V1C	12.2981	HSB194	V1C	5
HSB194.VFC	12.0495	HSB194	VFC	5
HSB97.A1C	13.389	HSB97	A1C	3
HSB97.DFC	13.956	HSB97	DFC	3
HSB97.IPC	13.5498	HSB97	IPC	3
HSB97.MFC	13.4618	HSB97	MFC	3
HSB97.MSC	13.3424	HSB97	MSC	3
HSB97.OFC	13.5613	HSB97	OFC	3
HSB97.STC	13.5473	HSB97	STC	3
HSB97.V1C	13.928	HSB97	V1C	3
HSB97.VFC	13.5968	HSB97	VFC	3

### Sheet: S12
Braincode_Region	MeanExpression	Braincode	Region	Window
HSB105.A1C	10.8923	HSB105	A1C	8
HSB105.DFC	12.4192	HSB105	DFC	8
HSB105.IPC	11.9653	HSB105	IPC	8
HSB105.ITC	11.5932	HSB105	ITC	8
HSB105.M1C	10.7353	HSB105	M1C	8
HSB105.MFC	11.9277	HSB105	MFC	8
HSB105.OFC	11.938	HSB105	OFC	8
HSB105.S1C	10.8636	HSB105	S1C	8
HSB105.STC	11.3293	HSB105	STC	8
HSB105.V1C	11.1477	HSB105	V1C	8
HSB105.VFC	11.8348	HSB105	VFC	8
HSB121.A1C	10.5871	HSB121	A1C	5
HSB121.DFC	10.9014	HSB121	DFC	5
HSB121.IPC	10.9107	HSB121	IPC	5
HSB121.ITC	11.0792	HSB121	ITC	5
HSB121.M1C	10.6271	HSB121	M1C	5
HSB121.MFC	10.7128	HSB121	MFC	5
HSB121.OFC	10.6291	HSB121	OFC	5
HSB121.S1C	10.9207	HSB121	S1C	5
HSB121.STC	10.8984	HSB121	STC	5
HSB121.V1C	10.7632	HSB121	V1C	5
HSB121.VFC	10.6397	HSB121	VFC	5
HSB122.A1C	13.071	HSB122	A1C	6
HSB122.DFC	12.8094	HSB122	DFC	6
HSB122.IPC	12.7736	HSB122	IPC	6
HSB122.ITC	12.5597	HSB122	ITC	6
HSB122.M1C	12.4964	HSB122	M1C	6
HSB122.MFC	12.1205	HSB122	MFC	6
HSB122.OFC	12.3419	HSB122	OFC	6
HSB122.S1C	12.5923	HSB122	S1C	6
HSB122.STC	12.6269	HSB122	STC	6
HSB122.V1C	12.6847	HSB122	V1C	6
HSB122.VFC	12.523	HSB122	VFC	6
HSB126.A1C	11.722	HSB126	A1C	9
HSB126.DFC	12.6104	HSB126	DFC	9
HSB126.IPC	12.543	HSB126	IPC	9
HSB126.ITC	12.6863	HSB126	ITC	9
HSB126.M1C	12.0825	HSB126	M1C	9
HSB126.MFC	12.3283	HSB126	MFC	9
HSB126.OFC	12.2429	HSB126	OFC	9
HSB126.S1C	12.0003	HSB126	S1C	9
HSB126.STC	12.3495	HSB126	STC	9
HSB126.V1C	11.5441	HSB126	V1C	9
HSB126.VFC	11.9636	HSB126	VFC	9
HSB127.A1C	12.5672	HSB127	A1C	8
HSB127.DFC	12.4841	HSB127	DFC	8
HSB127.IPC	12.6164	HSB127	IPC	8
HSB127.ITC	12.1794	HSB127	ITC	8
HSB127.M1C	12.0142	HSB127	M1C	8
HSB127.MFC	12.7744	HSB127	MFC	8
HSB127.OFC	12.7341	HSB127	OFC	8
HSB127.S1C	12.4035	HSB127	S1C	8
HSB127.STC	12.4204	HSB127	STC	8
HSB127.V1C	11.9449	HSB127	V1C	8
HSB127.VFC	11.9977	HSB127	VFC	8
HSB130.A1C	12.1797	HSB130	A1C	9
HSB130.DFC	12.2461	HSB130	DFC	9
HSB130.IPC	11.8964	HSB130	IPC	9
HSB130.ITC	12.6831	HSB130	ITC	9
HSB130.M1C	11.3166	HSB130	M1C	9
HSB130.MFC	11.6191	HSB130	MFC	9
HSB130.OFC	12.3302	HSB130	OFC	9
HSB130.S1C	11.8578	HSB130	S1C	9
HSB130.STC	11.9683	HSB130	STC	9
HSB130.V1C	11.939	HSB130	V1C	9
HSB130.VFC	12.1573	HSB130	VFC	9
HSB131.A1C	11.6939	HSB131	A1C	6
HSB131.DFC	11.781	HSB131	DFC	6
HSB131.IPC	12.1129	HSB131	IPC	6
HSB131.ITC	12.2761	HSB131	ITC	6
HSB131.M1C	11.7273	HSB131	M1C	6
HSB131.MFC	11.7695	HSB131	MFC	6
HSB131.OFC	11.8294	HSB131	OFC	6
HSB131.S1C	12.0835	HSB131	S1C	6
HSB131.STC	12.4905	HSB131	STC	6
HSB131.V1C	11.913	HSB131	V1C	6
HSB131.VFC	11.961	HSB131	VFC	6
HSB132.A1C	11.9455	HSB132	A1C	5
HSB132.DFC	12.784	HSB132	DFC	5
HSB132.IPC	12.8769	HSB132	IPC	5
HSB132.ITC	13.1135	HSB132	ITC	5
HSB132.M1C	12.7769	HSB132	M1C	5
HSB132.MFC	12.787	HSB132	MFC	5
HSB132.OFC	12.9319	HSB132	OFC	5
HSB132.S1C	13.3741	HSB132	S1C	5
HSB132.STC	12.975	HSB132	STC	5
HSB132.V1C	12.3907	HSB132	V1C	5
HSB132.VFC	12.7442	HSB132	VFC	5
HSB143.A1C	10.7686	HSB143	A1C	6
HSB143.DFC	10.4546	HSB143	DFC	6
HSB143.IPC	10.4087	HSB143	IPC	6
HSB143.ITC	10.4568	HSB143	ITC	6
HSB143.M1C	10.3853	HSB143	M1C	6
HSB143.MFC	10.8279	HSB143	MFC	6
HSB143.OFC	10.5836	HSB143	OFC	6
HSB143.S1C	10.3869	HSB143	S1C	6
HSB143.STC	10.4024	HSB143	STC	6
HSB143.V1C	10.3448	HSB143	V1C	6
HSB143.VFC	10.3082	HSB143	VFC	6
HSB145.A1C	11.9029	HSB145	A1C	9
HSB145.DFC	12.5675	HSB145	DFC	9
HSB145.IPC	12.0921	HSB145	IPC	9
HSB145.ITC	12.532	HSB145	ITC	9
HSB145.M1C	11.451	HSB145	M1C	9
HSB145.MFC	12.3756	HSB145	MFC	9
HSB145.OFC	12.324	HSB145	OFC	9
HSB145.S1C	12.0717	HSB145	S1C	9
HSB145.STC	12.48	HSB145	STC	9
HSB145.V1C	12.3172	HSB145	V1C	9
HSB145.VFC	11.9791	HSB145	VFC	9
HSB173.A1C	11.3565	HSB173	A1C	6
HSB173.IPC	12.0143	HSB173	IPC	6
HSB173.ITC	11.62	HSB173	ITC	6
HSB173.M1C	11.9258	HSB173	M1C	6
HSB173.S1C	11.8417	HSB173	S1C	6
HSB173.STC	11.162	HSB173	STC	6
HSB173.V1C	11.2293	HSB173	V1C	6
HSB173.VFC	12.1884	HSB173	VFC	6
HSB103.A1C	12.0354	HSB103	A1C	2
HSB103.DFC	12.4928	HSB103	DFC	2
HSB103.IPC	12.6237	HSB103	IPC	2
HSB103.ITC	12.4188	HSB103	ITC	2
HSB103.M1C	12.6388	HSB103	M1C	2
HSB103.MFC	13.3228	HSB103	MFC	2
HSB103.OFC	12.4934	HSB103	OFC	2
HSB103.S1C	12.702	HSB103	S1C	2
HSB103.V1C	13.0908	HSB103	V1C	2
HSB103.VFC	12.4003	HSB103	VFC	2
HSB107.A1C	11.8698	HSB107	A1C	4
HSB107.DFC	11.443	HSB107	DFC	4
HSB107.IPC	11.5947	HSB107	IPC	4
HSB107.ITC	11.4198	HSB107	ITC	4
HSB107.M1C	11.5846	HSB107	M1C	4
HSB107.MFC	11.6604	HSB107	MFC	4
HSB107.OFC	11.9058	HSB107	OFC	4
HSB107.S1C	12.2886	HSB107	S1C	4
HSB107.STC	11.7578	HSB107	STC	4
HSB107.V1C	12.3385	HSB107	V1C	4
HSB107.VFC	11.8229	HSB107	VFC	4
HSB112.DFC	13.661	HSB112	DFC	1
HSB112.ITC	13.0541	HSB112	ITC	1
HSB112.M1CS1C	14.4607	HSB112	M1CS1C	1
HSB112.MFC	13.3848	HSB112	MFC	1
HSB112.OC	13.7372	HSB112	OC	1
HSB112.OFC	12.1474	HSB112	OFC	1
HSB112.PC	13.9855	HSB112	PC	1
HSB112.STC	13.2578	HSB112	STC	1
HSB112.VFC	13.4464	HSB112	VFC	1
HSB114.A1C	12.8034	HSB114	A1C	2
HSB114.DFC	12.2172	HSB114	DFC	2
HSB114.IPC	12.5848	HSB114	IPC	2
HSB114.ITC	13.1492	HSB114	ITC	2
HSB114.M1C	12.1555	HSB114	M1C	2
HSB114.MFC	12.478	HSB114	MFC	2
HSB114.OFC	12.7921	HSB114	OFC	2
HSB114.S1C	12.1756	HSB114	S1C	2
HSB114.STC	12.8739	HSB114	STC	2
HSB114.V1C	12.9343	HSB114	V1C	2
HSB114.VFC	12.0269	HSB114	VFC	2
HSB148.DFC	14.9514	HSB148	DFC	1
HSB148.M1CS1C	16.5807	HSB148	M1CS1C	1
HSB148.MFC	14.3363	HSB148	MFC	1
HSB148.OC	13.6112	HSB148	OC	1
HSB148.OFC	13.6868	HSB148	OFC	1
HSB148.PC	13.5874	HSB148	PC	1
HSB148.TC	13.9136	HSB148	TC	1
HSB149.A1C	11.4777	HSB149	A1C	2
HSB149.DFC	12.6407	HSB149	DFC	2
HSB149.IPC	12.3183	HSB149	IPC	2
HSB149.ITC	11.8083	HSB149	ITC	2
HSB149.M1C	12.3833	HSB149	M1C	2
HSB149.MFC	12.776	HSB149	MFC	2
HSB149.OFC	12.6991	HSB149	OFC	2
HSB149.S1C	12.3806	HSB149	S1C	2
HSB149.STC	11.7899	HSB149	STC	2
HSB149.V1C	12.7361	HSB149	V1C	2
HSB149.VFC	12.3857	HSB149	VFC	2
HSB155.DFC	10.82	HSB155	DFC	5
HSB155.IPC	10.9997	HSB155	IPC	5
HSB155.ITC	11.0884	HSB155	ITC	5
HSB155.M1C	10.9932	HSB155	M1C	5
HSB155.MFC	10.898	HSB155	MFC	5
HSB155.OFC	10.7471	HSB155	OFC	5
HSB155.S1C	10.7625	HSB155	S1C	5
HSB155.VFC	10.1992	HSB155	VFC	5
HSB159.A1C	11.594	HSB159	A1C	4
HSB159.DFC	11.2045	HSB159	DFC	4
HSB159.IPC	11.5003	HSB159	IPC	4
HSB159.ITC	11.3168	HSB159	ITC	4
HSB159.M1C	11.1496	HSB159	M1C	4
HSB159.MFC	10.9498	HSB159	MFC	4
HSB159.OFC	11.4832	HSB159	OFC	4
HSB159.S1C	11.1365	HSB159	S1C	4
HSB159.STC	11.3211	HSB159	STC	4
HSB159.V1C	11.8846	HSB159	V1C	4
HSB159.VFC	11.3297	HSB159	VFC	4
HSB178.A1C	11.8223	HSB178	A1C	3
HSB178.DFC	11.8757	HSB178	DFC	3
HSB178.IPC	12.0607	HSB178	IPC	3
HSB178.ITC	11.3148	HSB178	ITC	3
HSB178.M1C	12.6827	HSB178	M1C	3
HSB178.MFC	12.2792	HSB178	MFC	3
HSB178.OFC	12.065	HSB178	OFC	3
HSB178.S1C	11.9026	HSB178	S1C	3
HSB178.STC	11.7771	HSB178	STC	3
HSB178.V1C	13.2104	HSB178	V1C	3
HSB178.VFC	11.6624	HSB178	VFC	3
HSB194.A1C	10.9841	HSB194	A1C	5
HSB194.DFC	10.8027	HSB194	DFC	5
HSB194.IPC	10.7745	HSB194	IPC	5
HSB194.ITC	10.2996	HSB194	ITC	5
HSB194.M1C	10.5534	HSB194	M1C	5
HSB194.MFC	10.657	HSB194	MFC	5
HSB194.OFC	10.7955	HSB194	OFC	5
HSB194.S1C	10.9187	HSB194	S1C	5
HSB194.STC	10.6573	HSB194	STC	5
HSB194.V1C	10.7239	HSB194	V1C	5
HSB194.VFC	10.6708	HSB194	VFC	5
HSB97.A1C	11.3689	HSB97	A1C	3
HSB97.DFC	11.6737	HSB97	DFC	3
HSB97.IPC	11.7461	HSB97	IPC	3
HSB97.MFC	11.0897	HSB97	MFC	3
HSB97.MSC	11.4237	HSB97	MSC	3
HSB97.OFC	11.4405	HSB97	OFC	3
HSB97.STC	11.5377	HSB97	STC	3
HSB97.V1C	12.3087	HSB97	V1C	3
HSB97.VFC	11.5089	HSB97	VFC	3

### Sheet: S13
Braincode_Region	MeanExpression	Braincode	Region	Window
HSB105.A1C	10.1857	HSB105	A1C	8
HSB105.DFC	11.0817	HSB105	DFC	8
HSB105.IPC	10.6197	HSB105	IPC	8
HSB105.ITC	10.5219	HSB105	ITC	8
HSB105.M1C	10.22	HSB105	M1C	8
HSB105.MFC	10.6343	HSB105	MFC	8
HSB105.OFC	10.8177	HSB105	OFC	8
HSB105.S1C	10.5131	HSB105	S1C	8
HSB105.STC	10.44	HSB105	STC	8
HSB105.V1C	10.6487	HSB105	V1C	8
HSB105.VFC	10.6039	HSB105	VFC	8
HSB121.A1C	9.98114	HSB121	A1C	5
HSB121.DFC	10.4955	HSB121	DFC	5
HSB121.IPC	10.2021	HSB121	IPC	5
HSB121.ITC	10.6713	HSB121	ITC	5
HSB121.M1C	9.42741	HSB121	M1C	5
HSB121.MFC	9.81463	HSB121	MFC	5
HSB121.OFC	9.60395	HSB121	OFC	5
HSB121.S1C	10.4211	HSB121	S1C	5
HSB121.STC	10.4297	HSB121	STC	5
HSB121.V1C	10.5464	HSB121	V1C	5
HSB121.VFC	9.65161	HSB121	VFC	5
HSB122.A1C	11.0682	HSB122	A1C	6
HSB122.DFC	11.3533	HSB122	DFC	6
HSB122.IPC	11.8802	HSB122	IPC	6
HSB122.ITC	11.2545	HSB122	ITC	6
HSB122.M1C	10.7963	HSB122	M1C	6
HSB122.MFC	10.4743	HSB122	MFC	6
HSB122.OFC	11.1666	HSB122	OFC	6
HSB122.S1C	10.9672	HSB122	S1C	6
HSB122.STC	11.1043	HSB122	STC	6
HSB122.V1C	11.3471	HSB122	V1C	6
HSB122.VFC	10.9637	HSB122	VFC	6
HSB126.A1C	11.0047	HSB126	A1C	9
HSB126.DFC	11.7196	HSB126	DFC	9
HSB126.IPC	11.6383	HSB126	IPC	9
HSB126.ITC	11.5146	HSB126	ITC	9
HSB126.M1C	11.4165	HSB126	M1C	9
HSB126.MFC	11.3379	HSB126	MFC	9
HSB126.OFC	11.3718	HSB126	OFC	9
HSB126.S1C	11.3276	HSB126	S1C	9
HSB126.STC	11.3964	HSB126	STC	9
HSB126.V1C	11.0231	HSB126	V1C	9
HSB126.VFC	11.4788	HSB126	VFC	9
HSB127.A1C	11.3718	HSB127	A1C	8
HSB127.DFC	11.4362	HSB127	DFC	8
HSB127.IPC	11.0798	HSB127	IPC	8
HSB127.ITC	11.1721	HSB127	ITC	8
HSB127.M1C	11.1619	HSB127	M1C	8
HSB127.MFC	11.4231	HSB127	MFC	8
HSB127.OFC	11.1709	HSB127	OFC	8
HSB127.S1C	11.12	HSB127	S1C	8
HSB127.STC	11.56	HSB127	STC	8
HSB127.V1C	11.2792	HSB127	V1C	8
HSB127.VFC	11.0925	HSB127	VFC	8
HSB130.A1C	11.0925	HSB130	A1C	9
HSB130.DFC	10.9063	HSB130	DFC	9
HSB130.IPC	10.7047	HSB130	IPC	9
HSB130.ITC	11.4693	HSB130	ITC	9
HSB130.M1C	10.8129	HSB130	M1C	9
HSB130.MFC	10.5223	HSB130	MFC	9
HSB130.OFC	11.0939	HSB130	OFC	9
HSB130.S1C	10.9794	HSB130	S1C	9
HSB130.STC	10.5268	HSB130	STC	9
HSB130.V1C	10.9307	HSB130	V1C	9
HSB130.VFC	10.6578	HSB130	VFC	9
HSB131.A1C	11.6436	HSB131	A1C	6
HSB131.DFC	11.7542	HSB131	DFC	6
HSB131.IPC	11.4817	HSB131	IPC	6
HSB131.ITC	11.2279	HSB131	ITC	6
HSB131.M1C	11.6242	HSB131	M1C	6
HSB131.MFC	11.4774	HSB131	MFC	6
HSB131.OFC	11.4212	HSB131	OFC	6
HSB131.S1C	11.2541	HSB131	S1C	6
HSB131.STC	11.6146	HSB131	STC	6
HSB131.V1C	11.8355	HSB131	V1C	6
HSB131.VFC	11.828	HSB131	VFC	6
HSB132.A1C	11.3462	HSB132	A1C	5
HSB132.DFC	11.9228	HSB132	DFC	5
HSB132.IPC	10.8607	HSB132	IPC	5
HSB132.ITC	11.7703	HSB132	ITC	5
HSB132.M1C	11.7054	HSB132	M1C	5
HSB132.MFC	12.0263	HSB132	MFC	5
HSB132.OFC	11.3539	HSB132	OFC	5
HSB132.S1C	12.5769	HSB132	S1C	5
HSB132.STC	11.8159	HSB132	STC	5
HSB132.V1C	11.1964	HSB132	V1C	5
HSB132.VFC	12.1659	HSB132	VFC	5
HSB143.A1C	10.5598	HSB143	A1C	6
HSB143.DFC	10.6504	HSB143	DFC	6
HSB143.IPC	10.2703	HSB143	IPC	6
HSB143.ITC	10.6018	HSB143	ITC	6
HSB143.M1C	10.5832	HSB143	M1C	6
HSB143.MFC	10.5175	HSB143	MFC	6
HSB143.OFC	10.8581	HSB143	OFC	6
HSB143.S1C	10.11	HSB143	S1C	6
HSB143.STC	10.6051	HSB143	STC	6
HSB143.V1C	10.5961	HSB143	V1C	6
HSB143.VFC	10.6366	HSB143	VFC	6
HSB145.A1C	11.2623	HSB145	A1C	9
HSB145.DFC	11.5441	HSB145	DFC	9
HSB145.IPC	11.5423	HSB145	IPC	9
HSB145.ITC	11.4669	HSB145	ITC	9
HSB145.M1C	11.3406	HSB145	M1C	9
HSB145.MFC	11.2603	HSB145	MFC	9
HSB145.OFC	11.8189	HSB145	OFC	9
HSB145.S1C	11.6616	HSB145	S1C	9
HSB145.STC	12.0349	HSB145	STC	9
HSB145.V1C	11.8477	HSB145	V1C	9
HSB145.VFC	11.2513	HSB145	VFC	9
HSB173.A1C	11.6663	HSB173	A1C	6
HSB173.IPC	11.2431	HSB173	IPC	6
HSB173.ITC	11.1426	HSB173	ITC	6
HSB173.M1C	11.1435	HSB173	M1C	6
HSB173.S1C	11.8345	HSB173	S1C	6
HSB173.STC	10.7003	HSB173	STC	6
HSB173.V1C	10.7142	HSB173	V1C	6
HSB173.VFC	11.7491	HSB173	VFC	6
HSB103.A1C	13.9679	HSB103	A1C	2
HSB103.DFC	13.7576	HSB103	DFC	2
HSB103.IPC	13.4726	HSB103	IPC	2
HSB103.ITC	12.541	HSB103	ITC	2
HSB103.M1C	13.4343	HSB103	M1C	2
HSB103.MFC	14.7993	HSB103	MFC	2
HSB103.OFC	14.289	HSB103	OFC	2
HSB103.S1C	13.5397	HSB103	S1C	2
HSB103.V1C	13.2544	HSB103	V1C	2
HSB103.VFC	14.3523	HSB103	VFC	2
HSB107.A1C	13.5772	HSB107	A1C	4
HSB107.DFC	14.0957	HSB107	DFC	4
HSB107.IPC	14.0969	HSB107	IPC	4
HSB107.ITC	12.5296	HSB107	ITC	4
HSB107.M1C	14.754	HSB107	M1C	4
HSB107.MFC	14.0353	HSB107	MFC	4
HSB107.OFC	14.3967	HSB107	OFC	4
HSB107.S1C	13.966	HSB107	S1C	4
HSB107.STC	13.136	HSB107	STC	4
HSB107.V1C	13.838	HSB107	V1C	4
HSB107.VFC	14.304	HSB107	VFC	4
HSB112.DFC	14.9733	HSB112	DFC	1
HSB112.ITC	12.4284	HSB112	ITC	1
HSB112.M1CS1C	13.4409	HSB112	M1CS1C	1
HSB112.MFC	13.9145	HSB112	MFC	1
HSB112.OC	13.607	HSB112	OC	1
HSB112.OFC	13.4208	HSB112	OFC	1
HSB112.PC	13.6135	HSB112	PC	1
HSB112.STC	12.2891	HSB112	STC	1
HSB112.VFC	14.183	HSB112	VFC	1
HSB114.A1C	14.2813	HSB114	A1C	2
HSB114.DFC	14.672	HSB114	DFC	2
HSB114.IPC	14.0815	HSB114	IPC	2
HSB114.ITC	14.254	HSB114	ITC	2
HSB114.M1C	14.4113	HSB114	M1C	2
HSB114.MFC	14.3645	HSB114	MFC	2
HSB114.OFC	14.2106	HSB114	OFC	2
HSB114.S1C	13.9114	HSB114	S1C	2
HSB114.STC	13.5916	HSB114	STC	2
HSB114.V1C	13.4665	HSB114	V1C	2
HSB114.VFC	14.0354	HSB114	VFC	2
HSB148.DFC	14.2308	HSB148	DFC	1
HSB148.M1CS1C	14.1811	HSB148	M1CS1C	1
HSB148.MFC	14.1154	HSB148	MFC	1
HSB148.OC	13.2382	HSB148	OC	1
HSB148.OFC	13.3748	HSB148	OFC	1
HSB148.PC	13.6941	HSB148	PC	1
HSB148.TC	13.255	HSB148	TC	1
HSB149.A1C	12.8428	HSB149	A1C	2
HSB149.DFC	13.1116	HSB149	DFC	2
HSB149.IPC	13.7344	HSB149	IPC	2
HSB149.ITC	12.5187	HSB149	ITC	2
HSB149.M1C	13.195	HSB149	M1C	2
HSB149.MFC	12.9843	HSB149	MFC	2
HSB149.OFC	13.4254	HSB149	OFC	2
HSB149.S1C	13.2161	HSB149	S1C	2
HSB149.STC	13.3251	HSB149	STC	2
HSB149.V1C	13.1256	HSB149	V1C	2
HSB149.VFC	13.5906	HSB149	VFC	2
HSB155.DFC	12.263	HSB155	DFC	5
HSB155.IPC	13.0781	HSB155	IPC	5
HSB155.ITC	12.1315	HSB155	ITC	5
HSB155.M1C	12.042	HSB155	M1C	5
HSB155.MFC	12.2878	HSB155	MFC	5
HSB155.OFC	11.8598	HSB155	OFC	5
HSB155.S1C	11.6018	HSB155	S1C	5
HSB155.VFC	12.4819	HSB155	VFC	5
HSB159.A1C	13.8246	HSB159	A1C	4
HSB159.DFC	15.03	HSB159	DFC	4
HSB159.IPC	13.6514	HSB159	IPC	4
HSB159.ITC	13.6636	HSB159	ITC	4
HSB159.M1C	13.8977	HSB159	M1C	4
HSB159.MFC	14.2607	HSB159	MFC	4
HSB159.OFC	15.7536	HSB159	OFC	4
HSB159.S1C	14.3057	HSB159	S1C	4
HSB159.STC	14.329	HSB159	STC	4
HSB159.V1C	15.0848	HSB159	V1C	4
HSB159.VFC	14.8961	HSB159	VFC	4
HSB178.A1C	12.5783	HSB178	A1C	3
HSB178.DFC	13.9079	HSB178	DFC	3
HSB178.IPC	13.1023	HSB178	IPC	3
HSB178.ITC	11.23	HSB178	ITC	3
HSB178.M1C	14.3899	HSB178	M1C	3
HSB178.MFC	13.4942	HSB178	MFC	3
HSB178.OFC	13.8248	HSB178	OFC	3
HSB178.S1C	13.7699	HSB178	S1C	3
HSB178.STC	12.1705	HSB178	STC	3
HSB178.V1C	13.0667	HSB178	V1C	3
HSB178.VFC	13.5989	HSB178	VFC	3
HSB194.A1C	12.9743	HSB194	A1C	5
HSB194.DFC	13.3555	HSB194	DFC	5
HSB194.IPC	13.3328	HSB194	IPC	5
HSB194.ITC	12.4702	HSB194	ITC	5
HSB194.M1C	11.8252	HSB194	M1C	5
HSB194.MFC	12.8254	HSB194	MFC	5
HSB194.OFC	13.1535	HSB194	OFC	5
HSB194.S1C	12.4399	HSB194	S1C	5
HSB194.STC	12.8562	HSB194	STC	5
HSB194.V1C	12.7718	HSB194	V1C	5
HSB194.VFC	13.107	HSB194	VFC	5
HSB97.A1C	13.6806	HSB97	A1C	3
HSB97.DFC	14.4325	HSB97	DFC	3
HSB97.IPC	15.1018	HSB97	IPC	3
HSB97.MFC	14.4247	HSB97	MFC	3
HSB97.MSC	14.668	HSB97	MSC	3
HSB97.OFC	14.3912	HSB97	OFC	3
HSB97.STC	13.8637	HSB97	STC	3
HSB97.V1C	14.286	HSB97	V1C	3
HSB97.VFC	14.1334	HSB97	VFC	3
